# Identification of novel type 1 and type 2 diabetes genes by co-localization of human islet eQTL and GWAS variants with *colocRedRibbon*

**DOI:** 10.1101/2024.10.19.24315808

**Authors:** Anthony Piron, Florian Szymczak, Lise Folon, Daniel J. M. Crouch, Theodora Papadopoulou, Maria Inês Alvelos, Maikel L. Colli, Xiaoyan Yi, Marcin Pekalski, Type 2 Diabetes Global Genomics Initiative, Matthieu Defrance, John A. Todd, Décio L. Eizirik, Josep M. Mercader, Miriam Cnop

**Author notes:** https://diagram-consortium.org/T2DGGI.html (Type 2 Diabetes Global Genomics Initiative).

## Abstract

Over 1,000 distinct genetic variants have been associated with diabetes risk by genome-wide association studies (GWAS) but for most their functional impact is unknown and less than 15% of the diabetes GWAS variants have been shown in expression quantitative trait locus (eQTL) studies to alter gene expression in pancreatic islets. To fill this gap, we developed a new co-localization pipeline, called *colocRedRibbon*, that prefilters eQTL variants by direction of effect on gene expression, shortlists overlapping eQTL and GWAS variants and then runs the co-localization. Applying *colocRedRibbon* to diabetes and glycemic trait GWAS, we identified 292 co-localizing gene regions - 236 of which are new - including 24 co-localizations for type 1 diabetes and 268 for type 2 diabetes and glycemic traits. We achieved a four-fold increase in co-localizations, with the novel pipeline and updated GWAS each contributing two-fold. Among the co-localizations are a low frequency variant increasing *MYO5C* expression that reduces type 2 diabetes risk and a type 1 diabetes protective variant that increases *FUT2* and decreases *RASIP1* expression. These novel co-localizations represent a significant step forward to understand polygenic diabetes genetics and its impact on human islet gene expression.

## Supplemental Tables for "Identification of novel type 1 and type 2 diabetes genes by co-localization of human islet eQTL and GWAS variants with *colocRedRibbon*"

### Sheet: S1. Results
gwas	ensg	bestSnp	Direction	shortid	PP.H4.abf	SNP.PP.H4	maf	ncredibleSet99	credibleSet99	rr.log.pvalue	rr.pvalue	rr.log.padj	rr.padj	coloc.alone.PP.H4.abf	coloc.alone.SNP.PP.H4	PP.H4.abf.IQR	chr	start	end	strand	biotype	tss	bestSnpPos	regulatory.regions	PreviouslyReportedBy	fGSEA.t2d	nea	ea	eaf.gwas	beta.gwas	pval.gwas	or.gwas	zscore.eqtl	pval.eqtl	direction.eqtl	varbeta.eqtl	beta.eqtl	SEbeta.eqtl
gwas.t2d.european.ancestry	ENSG00000002919	rs6504031_17:46174715:A:G	inc	SNX11	0.920857	0.0237069	0.2187	71	rs6504031_17:46174715:A:G,rs8065670_17:46173840:G:A,rs11079807_17:46176047:T:C,rs11079808_17:46180232:A:G,rs4794448_17:46180807:C:T,rs8069889_17:46192282:A:G,rs9910516_17:46183160:A:G,rs3744347_17:46178674:G:A,rs12950402_17:46180114:A:G,rs10853094_17:46176062:T:C,rs11869625_17:46177362:G:A,rs12941295_17:46188187:C:G,rs12943543_17:46181365:A:T,rs35688835_17:46190252:C:T,rs3744346_17:46198876:G:C,rs4794441_17:46176456:C:T,rs4794443_17:46176532:T:C,rs4794449_17:46184002:C:G,rs4794450_17:46184093:G:A,rs4794451_17:46184781:A:G,rs4794453_17:46184926:C:T,rs6504032_17:46174777:C:G,rs7209585_17:46174488:G:A,rs8065993_17:46174070:G:T,rs8077860_17:46185335:G:A,rs12950213_17:46194486:A:G,rs8080662_17:46190819:G:A,rs11655407_17:46151046:A:G,rs6847_17:46147807:T:A,rs2051821_17:46143515:T:C,rs11079809_17:46198221:T:C,rs62064953_17:46193967:C:T,rs7213339_17:46194802:T:A,rs7222136_17:46199592:C:G,rs8066391_17:46195296:C:G,rs8076380_17:46190390:G:A,rs11649919_17:46146820:A:G,rs7212202_17:46132723:G:C,rs875065_17:46139569:C:T,rs1860866_17:46201031:C:T,rs7209730_17:46207499:C:T,rs8075500_17:46171650:T:G,rs9807087_17:46204138:A:G,rs1010228_17:46200348:A:C,rs8078125_17:46145709:T:G,rs11651097_17:46147039:T:C,rs12952163_17:46159391:C:T,rs58595405_17:46149404:C:G,rs58624511_17:46158908:C:G,rs9747001_17:46154669:G:A,rs12450620_17:46130254:G:T,rs35361214_17:46165091:G:A,rs12949879_17:46158050:T:C,rs875066_17:46139732:T:G,rs141036814_17:46278020:A:G,rs2325885_17:46290375:C:T,rs6504025_17:46166073:G:A,rs7217496_17:46154202:A:G,rs7220520_17:46167942:T:C,rs9903692_17:46273929:G:A,rs9909933_17:46280232:G:T,rs12936731_17:46128359:G:C,rs9899275_17:46129315:C:T,rs9899461_17:46129353:C:T,rs11079806_17:46142680:G:A,rs1452665_17:46297151:C:T,rs7218700_17:46201916:A:G,rs7221441_17:46169050:C:T,rs7224014_17:46150861:T:G,rs9889470_17:46311075:G:A,rs58203448_17:46141276:C:T	311.71	4.22899e-136	298.769	1.76268e-130	6.38459e-07	0.692683	0.920855	17	46180719	46200436	+	protein_coding	46180719	46174715	CTCF_binding_site,transcript,H3K27ac			A	G	0.7813	0.0335	7.318e-14	1.03407	6.669	2.575e-11	++++	2.636	0.538695	0.080776
gwas.t2d.european.ancestry	ENSG00000004534	rs7613875_3:49971514:C:A	dec	RBM6	0.930231	0.135707	0.4736	61	rs7613875_3:49971514:C:A,rs3733133_3:50146094:T:A,rs9311446_3:50092226:G:A,rs2526751_3:50064867:T:C,rs4688755_3:50064424:G:A,rs2883057_3:49998282:C:T,rs7609971_3:49975654:C:T,rs7621352_3:50070763:A:C,rs7628058_3:50039474:G:A,rs3774733_3:50037123:C:G,rs4688690_3:50022292:G:A,rs4688758_3:50028385:G:A,rs6446189_3:50008566:A:G,rs9853222_3:50022926:T:C,rs34080578_3:50026029:A:C,rs12485600_3:50025530:A:G,rs6780731_3:50017478:A:G,rs2245365_3:50097319:C:A,rs9881008_3:50047404:C:T,rs9866695_3:50069452:G:T,rs4688689_3:50035542:C:T,rs6792892_3:49995518:T:C,rs6772095_3:49978069:C:T,rs4688757_3:50035323:T:C,rs2071206_3:50160109:G:A,rs2856234_3:50139142:A:G,rs72942333_3:49986118:T:C,rs2526748_3:50080439:A:G,rs9814664_3:50078541:C:T,rs2624825_3:50154989:G:A,rs2624843_3:49997963:G:A,rs11925192_3:50038664:G:A,rs2681778_3:50011095:T:C,rs11130229_3:50011540:T:C,rs12496973_3:50002245:T:C,rs2252833_3:50004209:G:A,rs7650214_3:50059866:T:C,rs35065728_3:50009176:T:C,rs9861216_3:50059339:T:C,rs66851636_3:50073046:C:T,rs6765484_3:50041313:C:T,rs11130226_3:49993191:T:G,rs7621026_3:49975334:A:G,rs4688756_3:50040194:T:A,rs11130228_3:50003246:C:T,rs13060128_3:50025028:A:G,rs2353579_3:50027774:C:T,rs11130233_3:50018585:T:G,rs11713562_3:50060332:G:C,rs2240329_3:50107512:G:A,rs2353587_3:50046064:G:A,rs55751738_3:49972101:A:G,rs6771546_3:49968572:T:C,rs2353586_3:50046046:G:T,rs6446190_3:50052729:C:G,rs2240327_3:50113034:A:G,rs6767381_3:50037940:A:G,rs2008877_3:50162291:T:G,rs10049087_3:50123417:A:G,rs2624823_3:50089690:G:T,rs2240326_3:50128386:G:A	504.605	7.12817e-220	501.405	1.748e-218	0.929553	0.135707	0.929558	3	49977440	50137478	+	protein_coding	49977440	49971514				C	A	0.5264	0.0281	2.974e-14	1.0285	-5.966	2.431e-09	----	1.8432	-0.402976	0.0675454
gwas.t2d.european.ancestry	ENSG00000006468	rs7801928_7:13894939:C:T	inc	ETV1	0.961308	0.281208	0.436	12	rs7801928_7:13894939:C:T,rs35200032_7:13894982:A:G,rs12666980_7:13895704:A:T,rs10950495_7:13892963:A:T,rs2190326_7:13894624:C:G,rs35559105_7:13897920:G:T,rs34695370_7:13895115:C:T,rs1019029_7:13894276:A:G,rs10950494_7:13892902:G:A,rs11973709_7:13897235:A:C,rs1122518_7:13900325:T:C,rs7778801_7:13900513:T:C	125.182	4.30722e-55	117.145	1.33251e-51	0.0517857	0.999852	0.959244	7	13930853	14031050	-	protein_coding	14031050	13894939	transcript,H3K27ac			C	T	0.564	0.0281	7.472e-14	1.0285	4.573	4.812e-06	++++	1.93324	0.31634	0.0691755
gwas.t2d.european.ancestry	ENSG00000011028	rs12452590_17:60720058:T:G	dec	MRC2	0.988074	0.923877	0.3737	2	rs12452590_17:60720058:T:G,rs11657101_17:60636826:G:A	128.16	2.19251e-56	121.003	2.81098e-53	0.876411	0.918204	0.889398	17	60704762	60770958	+	protein_coding	60704762	60720058	transcript			T	G	0.3737	-0.0281	6.497e-13	0.972291	4.381	1.18e-05	++++	2.03942	0.311269	0.0710498
gwas.t2d.european.ancestry	ENSG00000011523	rs1009358_2:65276452:T:C	inc	CEP68	0.993108	0.231697	0.3811	5	rs1009358_2:65276452:T:C,rs2723064_2:65279805:T:C,rs2723065_2:65279414:A:G,rs2540951_2:65276736:A:G,rs2540949_2:65284231:A:T	392.114	5.09191e-171	380.181	7.75077e-166	0.993108	0.231697	0.993108	2	65283500	65314138	+	protein_coding	65283500	65276452	promoter_flanking_region,H3K27ac,Inactive_enhancers	TIGER,INSPire		T	C	0.3811	-0.046	1.183e-33	0.955042	-8.32	8.789e-17	----	1.80978	-0.55686	0.0669303
gwas.t2d.european.ancestry	ENSG00000013523	rs2056857_14:77300863:C:T	inc	ANGEL1	0.996334	0.501553	0.4055	3	rs2056857_14:77300863:C:T,rs12890660_14:77301573:C:G,rs12587240_14:77304536:A:T	144.846	1.24181e-63	135.225	1.8737e-59	0.99513	0.501552	0.996294	14	77252521	77292589	-	protein_coding	77292589	77300863	transcript,mediator,cohesin,H3K27ac,Active_enhancers_I		Marselli et al. 2019	C	T	0.4055	-0.0246	5.848e-11	0.9757	-5.492	3.978e-08	----	1.93	-0.379593	0.0691174
gwas.t2d.european.ancestry	ENSG00000018408	rs11710088_3:149193107:G:A	inc	WWTR1	0.906424	0.0956415	0.4169	16	rs11710088_3:149193107:G:A,rs3890113_3:149194041:T:G,rs34573045_3:149196752:C:G,rs4321472_3:149195738:C:A,rs1802837_3:149193684:T:C,rs34659397_3:149200362:G:T,rs4577407_3:149195749:G:A,rs4320033_3:149199255:A:C,rs34897827_3:149198330:G:A,rs4482615_3:149198681:T:C,rs6440617_3:149198926:A:C,rs11920457_3:149199869:G:A,rs66609533_3:149200132:T:C,rs66482463_3:149200080:A:C,rs4630883_3:149199160:G:A,rs13067320_3:149199592:T:G	246.796	6.57675e-108	209.525	1.00984e-91	0.0498574	0.0954728	0.905396	3	149235022	149454501	-	protein_coding	149454501	149193107	promoter_flanking_region,transcript,mediator,H3K27ac,H3K4me			G	A	0.4169	0.0266	1.166e-12	1.02696	3.764	0.0001675	++++	1.98713	0.263981	0.070133
gwas.t2d.european.ancestry	ENSG00000052749	rs113563610_10:99134302:G:A	inc	RRP12	0.992032	0.638304	0.3053	7	rs113563610_10:99134302:G:A,rs4919096_10:99104549:C:T,rs10882905_10:99117120:G:A,rs11189150_10:99107543:C:T,rs1334891_10:99080871:G:T,rs3740514_10:99078954:C:T,rs4919094_10:99090713:C:T	269.765	6.95641e-118	267.136	9.64837e-117	2.15692e-11	0.0443729		10	99116115	99185833	-	protein_coding	99185833	99134302	promoter_flanking_region,transcript			G	A	0.3053	-0.0222	2.951e-08	0.978045	-5.937	2.911e-09	----	2.16829	-0.434946	0.0732602
gwas.t2d.european.ancestry	ENSG00000073792	rs73061095_3:185516807:T:G	dec	IGF2BP2	0.882815	0.211093	0.3146	11	rs73061095_3:185516807:T:G,rs9808924_3:185514189:G:A,rs7615045_3:185521126:A:G,rs9854769_3:185520948:A:G,rs11705729_3:185507299:A:T,rs11927381_3:185508591:T:C,rs4389513_3:185506857:T:G,rs6765808_3:185508029:C:T,rs1470580_3:185529174:T:A,rs7630554_3:185526062:A:G,rs11711477_3:185526690:T:A	338.557	9.25828e-148	326.541	1.5315e-142	0.875246	0.211093	0.88256	3	185361527	185542844	-	protein_coding	185542844	185516807	promoter_flanking_region,transcript	TIGER,INSPire		T	G	0.3146	0.1033	6.66e-151	1.10882	-4.168	3.067e-05	----	2.22322	-0.309192	0.0741824
gwas.t2d.european.ancestry	ENSG00000073849	rs3887925_3:186665645:C:T	inc	ST6GAL1	0.999955	0.99999	0.4644	1	rs3887925_3:186665645:C:T	496.76	1.81874e-216	472.524	6.10188e-206	0.999955	0.99999	0.999955	3	186648274	186796341	+	protein_coding	186648274	186665645	promoter_flanking_region,transcript,H3K27ac,Active_enhancers_III	TIGER		C	T	0.5356	0.0456	1.206e-34	1.04666	7.34	2.139e-13	++++	1.77366	0.486341	0.066259
gwas.t2d.european.ancestry	ENSG00000075035	rs4964232_12:108559457:C:T	inc	WSCD2	0.969782	0.565416	0.2684	2	rs4964232_12:108559457:C:T,rs4964649_12:108569304:C:T	351.84	1.57686e-153	341.954	3.09784e-149	0.0367798	0.627384		12	108523248	108644314	+	protein_coding	108523248	108559457	transcript,H3K27ac		Marselli et al. 2019	C	T	0.7316	-0.0301	8.641e-13	0.970348	-4.163	3.139e-05	----	2.44159	-0.323632	0.0777402
gwas.t2d.european.ancestry	ENSG00000079150	rs12463674_2:179432185:A:G	inc	FKBP7	0.959629	0.297483	0.3176	7	rs12463674_2:179432185:A:G,rs35833641_2:179462494:A:G,rs36051007_2:179545859:C:T,rs12464787_2:179440029:G:A,rs2244492_2:179554305:C:T,rs3820979_2:179368982:A:C,rs71423566_2:179345183:C:T	57.2868	1.32023e-25	48.205	1.16095e-21	0.947566	0.297481	0.95794	2	179328391	179343327	-	protein_coding	179343327	179432185	exon,transcript			A	G	0.3176	-0.0236	2.405e-09	0.976676	-4.198	2.688e-05	----	2.21059	-0.310531	0.0739713
gwas.t2d.european.ancestry	ENSG00000080293	rs2587654_2:120299172:C:G	inc	SCTR	0.976673	0.124014	0.495	21	rs2587654_2:120299172:C:G,rs1992248_2:120283173:T:A,rs2587690_2:120282477:A:G,rs2579623_2:120298350:A:T,rs2244213_2:120282026:T:G,rs2579624_2:120303820:A:T,rs1992247_2:120282983:T:C,rs2587683_2:120292249:A:G,rs2244214_2:120282015:C:T,rs2043868_2:120283575:A:T,rs2587686_2:120285695:G:T,rs2587684_2:120290945:A:G,rs2579621_2:120294700:A:C,rs2920695_2:120318903:T:C,rs2587688_2:120284072:C:G,rs2587687_2:120284152:A:G,rs2587653_2:120298231:C:T,rs2579618_2:120288463:T:G,rs2587695_2:120321817:A:G,rs2587652_2:120312855:A:G,rs2587710_2:120311479:A:T	154.586	7.31703e-68	153.29	2.6718e-67	0.976101	0.124014	0.976634	2	120197419	120282877	-	protein_coding	120282877	120299172				C	G	0.495	0.0253	9.444e-11	1.02562	5.512	3.539e-08	++++	1.8603	0.374033	0.0678579
gwas.t2d.european.ancestry	ENSG00000087448	rs7966976_12:27962934:G:A	inc	KLHL42	0.979295	0.119924	0.1949	16	rs7966976_12:27962934:G:A,rs10842989_12:27960185:C:T,rs10842994_12:27965150:C:T,rs3751239_12:27963676:C:G,rs10771370_12:27960170:A:G,rs10771369_12:27960152:G:C,rs10842992_12:27963839:T:C,rs3751237_12:27963507:T:G,rs7953190_12:27962719:T:C,rs10771372_12:27962260:C:T,rs10842988_12:27960107:G:A,rs3751236_12:27963402:G:A,rs10842991_12:27962103:C:T,rs10842993_12:27964648:G:A,rs10771371_12:27960473:G:A,rs57195659_12:27964928:G:A	369.479	3.44756e-161	347.19	1.64863e-151	0.979295	0.119924	0.979295	12	27932953	27955973	+	protein_coding	27932953	27962934	H3K27ac	TIGER,INSPire		G	A	0.1949	-0.0688	8.282e-49	0.933513	-7.494	6.668e-14	----	2.79757	-0.62361	0.0832146
gwas.t2d.european.ancestry	ENSG00000091844	rs6557267_6:153433701:C:T	dec	RGS17	0.94153	0.0499638	0.4227	40	rs6557267_6:153433701:C:T,rs6901126_6:153440062:T:C,rs7742238_6:153428611:A:G,rs1933488_6:153441079:A:G,rs3870366_6:153439767:A:G,rs4634469_6:153435639:A:C,rs6557272_6:153438114:G:T,rs6917538_6:153440197:C:T,rs7740380_6:153440711:A:G,rs7758002_6:153440770:G:T,rs9384082_6:153440515:G:A,rs6939447_6:153439999:A:T,rs6927516_6:153441831:G:A,rs1442744_6:153441733:G:C,rs4481443_6:153434070:G:A,rs6934121_6:153448252:C:T,rs13215402_6:153447550:G:A,rs28642896_6:153428068:T:C,rs4083914_6:153427706:C:G,rs9383649_6:153428102:A:G,rs9383650_6:153428297:A:G,rs17083581_6:153429447:G:T,rs6931160_6:153430451:G:C,rs2119992_6:153449670:A:T,rs6557266_6:153433534:C:T,rs6907823_6:153433542:C:A,rs4267963_6:153432259:C:T,rs4470859_6:153433932:A:C,rs4631302_6:153432697:A:G,rs6557265_6:153433402:T:C,rs7743683_6:153432985:G:C,rs7747003_6:153428982:T:C,rs9479517_6:153442789:C:T,rs3968480_6:153432566:G:A,rs12055786_6:153431125:C:T,rs7745216_6:153433208:C:T,rs9397586_6:153414287:C:A,rs11155895_6:153421545:C:A,rs9479510_6:153427517:G:C,rs7740777_6:153413309:A:C	663.671	5.9082e-289	657.88	1.93306e-286	0.94115	0.0499638	0.941502	6	153325594	153452384	-	protein_coding	153452384	153433701	transcript,H3K27ac	TIGER		C	T	0.4227	0.0314	3.502e-17	1.0319	-5.364	8.153e-08	----	1.91275	-0.369086	0.0688079
gwas.t2d.european.ancestry	ENSG00000100347	rs6006469_22:44383617:C:G	dec	SAMM50	0.864426	0.145128	0.4009	12	rs6006469_22:44383617:C:G,rs6006473_22:44393075:C:T,rs2281292_22:44395389:A:C,rs6006468_22:44383432:G:C,rs2235778_22:44389514:T:C,rs1007863_22:44395451:T:C,rs4823182_22:44377442:A:G,rs1986095_22:44387108:A:G,rs6006602_22:44383400:C:T,rs67450864_22:44376335:C:T,rs3788604_22:44388417:A:G,rs2294927_22:44382684:T:C	119.296	1.54981e-52	117.254	1.19443e-51	0.000221948	0.53122		22	44351301	44406411	+	protein_coding	44351301	44383617	exon,transcript			C	G	0.4009	0.0277	1.838e-13	1.02809	-4.786	1.703e-06	----	1.97008	-0.334213	0.0698315
gwas.t2d.european.ancestry	ENSG00000106392	rs12536138_7:7285869:G:A	inc	C1GALT1	0.859494	0.258539	0.1997	57	rs12536138_7:7285869:G:A,rs5010184_7:7286258:G:A,rs11766771_7:7285180:G:A,rs4141099_7:7276952:C:A,rs55917630_7:7254020:G:A,rs61244224_7:7254213:A:C,rs6943933_7:7268047:A:G,rs4035244_7:7239843:A:G,rs58096502_7:7260204:A:G,rs55809219_7:7236153:A:G,rs2159193_7:7239504:T:G,rs11772534_7:7260653:G:A,rs144071246_7:7238975:G:A,rs11772919_7:7269171:T:C,rs2108791_7:7253520:C:T,rs2108788_7:7258901:T:C,rs2347889_7:7233593:T:G,rs11772803_7:7238640:T:G,rs6971686_7:7230385:A:G,rs57539236_7:7235898:C:T,rs7789121_7:7236958:G:A,rs6972192_7:7230712:A:G,rs4415231_7:7232920:A:G,rs6967880_7:7226568:G:C,rs73674679_7:7223544:G:A,rs56381638_7:7245480:A:G,rs11772040_7:7238624:A:C,rs11771193_7:7238107:A:G,rs12538776_7:7224278:G:A,rs73674691_7:7251353:A:G,rs11764437_7:7224860:T:G,rs2159192_7:7255258:G:A,rs56288560_7:7245928:A:G,rs73674686_7:7241675:A:G,rs4278083_7:7256304:A:G,rs56331533_7:7256187:G:T,rs6955941_7:7244223:G:A,rs2108789_7:7255499:T:G,rs7811886_7:7236560:T:A,rs80068521_7:7247099:G:C,rs17318297_7:7289938:C:G,rs73674688_7:7246482:C:A,rs73674687_7:7244448:T:C,rs59388279_7:7250370:A:T,rs11767455_7:7228824:A:T,rs1010365_7:7229634:G:C,rs59076890_7:7223416:C:T,rs73674689_7:7246533:C:T,rs17164678_7:7227870:G:A,rs1047763_7:7283569:G:A,rs6950502_7:7226483:A:G,rs1468520_7:7290732:A:G,rs11771426_7:7262977:A:G,rs7803355_7:7221775:C:T,rs55873732_7:7242601:T:A,rs75439000_7:7241107:G:A,rs13229375_7:7221907:C:T	414.966	6.06326e-181	400.225	1.52857e-174	0.858615	0.258538	0.858885	7	7196565	7288282	+	protein_coding	7196565	7285869	exon,transcript,H3K27ac			G	A	0.1997	0.0373	3.347e-08	1.038	6.203	5.546e-10	++++	2.85647	0.521586	0.0840861
gwas.t2d.european.ancestry	ENSG00000107679	rs2280141_10:124193181:T:G	inc	PLEKHA1	0.970361	0.109839	0.4984	25	rs2280141_10:124193181:T:G,rs10510110_10:124192430:T:C,rs10788284_10:124149917:T:C,rs7908662_10:124172912:A:G,rs2421017_10:124148167:A:G,rs2421021_10:124157046:A:G,rs4146894_10:124155381:C:T,rs7072204_10:124195485:A:G,rs11200629_10:124198585:A:G,rs11200595_10:124142629:T:C,rs11200608_10:124157821:T:C,rs2292626_10:124186714:C:T,rs7079976_10:124172108:A:G,rs7097701_10:124171857:T:C,rs10887150_10:124180578:C:A,rs11200594_10:124139393:C:T,rs10887151_10:124180766:C:T,rs6585827_10:124165615:G:A,rs2421016_10:124167512:C:T,rs11200609_10:124157858:G:C,rs11200606_10:124148765:G:T,rs11200604_10:124147639:G:A,rs4311997_10:124179299:C:T,rs4612730_10:124176452:G:A,rs71486610_10:124134803:G:C	310.969	8.8658e-136	303.783	1.17156e-132	0.970361	0.109839	0.970361	10	124134212	124202118	+	protein_coding	124134212	124193181	exon,transcript,H3K27ac	TIGER,INSPire		T	G	0.4984	-0.0338	7.168e-20	0.966765	-6.807	9.97e-12	----	1.79424	-0.453633	0.0666422
gwas.t2d.european.ancestry	ENSG00000108784	rs676387_17:40706273:C:A	dec	NAGLU	0.838747	0.198514	0.2703	12	rs676387_17:40706273:C:A,rs10454087_17:40735641:C:T,rs665268_17:40722029:A:G,rs6963_17:40731597:T:A,rs35635959_17:40772288:T:C,rs646123_17:40720632:G:A,rs12951632_17:40741013:T:C,rs60929812_17:40759448:G:A,rs12601457_17:40780847:C:T,rs684214_17:40696915:C:T,rs74322397_17:40768629:C:T,rs12938909_17:40787764:C:G	624.918	3.99416e-272	619.41	9.85527e-270	0.764202	0.198514		17	40688190	40696467	+	protein_coding	40688190	40706273	promoter,exon,transcript,H3K27ac,H3K4me,Active_promoters			C	A	0.2703	0.038	5.116e-20	1.03873	-3.605	0.0003121	----	2.456	-0.281079	0.0779693
gwas.t2d.european.ancestry	ENSG00000112530	rs34714518_6:163080778:G:A	dec	PACRG	0.889658	0.0616934	0.1138	75	rs34714518_6:163080778:G:A,rs13218900_6:163081638:T:C,rs66789102_6:163104432:T:C,rs13191362_6:163033350:A:G,rs34591938_6:163087003:C:G,rs34520442_6:163085911:T:C,rs67487119_6:163102657:A:C,rs35092540_6:163090778:A:G,rs34709632_6:163048380:A:G,rs67673890_6:163107647:T:C,rs34138336_6:163144929:A:G,rs56263105_6:163069506:C:T,rs55822577_6:163069710:G:A,rs35593345_6:163174981:G:C,rs35754151_6:163074867:A:G,rs68144677_6:163149024:T:C,rs34934114_6:163082480:G:A,rs13215538_6:163037975:T:C,rs67046187_6:163068532:C:A,rs66594243_6:163169024:T:C,rs34063386_6:163041271:T:C,rs67840803_6:163049048:C:T,rs13202339_6:163081812:G:A,rs73016459_6:163066323:C:A,rs13194619_6:163203657:C:T,rs34443622_6:163208214:T:C,rs34725898_6:163127302:C:T,rs35103567_6:163183400:G:A,rs35378894_6:163123933:T:C,rs13214516_6:163121583:A:T,rs28360546_6:163210973:G:A,rs35537826_6:163145867:G:A,rs34653853_6:163114362:C:T,rs34773528_6:163088796:G:C,rs13213421_6:163203805:A:G,rs2187194_6:163139540:G:A,rs13206253_6:163166902:A:G,rs7769686_6:163199467:A:G,rs34655790_6:163202739:G:A,rs35583420_6:163214327:G:A,rs35942036_6:163163297:C:T,rs13213746_6:163167777:T:A,rs34052221_6:163160803:G:A,rs1333963_6:163192571:A:G,rs34594856_6:163051845:C:T,rs13192894_6:163052444:T:A,rs35443919_6:163055804:C:T,rs34347104_6:163055716:C:T,rs35820211_6:163046252:C:T,rs67747005_6:163150845:G:A,rs66923841_6:163177317:C:T,rs2156257_6:163100710:G:T,rs67094146_6:163145412:G:C,rs34035978_6:163165336:G:C,rs13209100_6:163159350:G:A,rs4260737_6:163137746:T:C,rs4489133_6:163137793:C:T,rs28360532_6:162997477:T:C,rs13196631_6:163001588:A:G,rs13199223_6:163001083:T:C,rs67646369_6:163003233:T:C,rs71567659_6:163001736:G:A,rs28360533_6:162996742:A:G,rs34344906_6:162993378:T:C,rs35911566_6:162994154:T:C,rs66921603_6:162996982:G:A,rs73035006_6:162997083:G:T,rs73035012_6:162997279:G:A,rs13213408_6:162998049:A:T,rs34697913_6:163000187:T:C,rs73035023_6:163000927:C:T,rs73035025_6:163000988:T:C,rs35518396_6:163002728:G:A,rs13204013_6:163002480:T:A,rs35818596_6:163001874:C:G	582.766	8.09159e-254	574.94	2.02624e-250	0.0412452	0.0616907	0.889656	6	163148164	163736524	+	protein_coding	163148164	163080778	transcript		Marselli et al. 2019	G	A	0.1138	-0.036	1.152e-09	0.96464	7.073	1.515e-12	++++	4.41159	0.739113	0.104498
gwas.t2d.european.ancestry	ENSG00000113231	rs6878122_5:76427311:G:A	inc	PDE8B	0.932228	0.96277	0.2983	2	rs6878122_5:76427311:G:A,rs4457053_5:76424949:G:A	101.852	5.8371e-45	97.4693	4.67316e-43	0.905601	0.96277	0.923585	5	76506274	76725632	+	protein_coding	76506274	76427311	transcript,H3K27ac	INSPire	Marselli et al. 2019	G	A	0.7017	-0.0584	2.569e-47	0.943273	-3.855	0.0001159	----	2.30397	-0.29112	0.0755175
gwas.t2d.european.ancestry	ENSG00000113810	rs56394279_3:160171092:C:T	inc	SMC4	0.887766	0.165862	0.4636	94	rs56394279_3:160171092:C:T,rs3732707_3:160286646:C:T,rs4679896_3:160291866:C:A,rs1882126_3:160284194:G:A,rs4292274_3:160291468:C:T,rs62272810_3:160290299:A:G,rs17570467_3:160294561:T:C,rs3851366_3:160191374:C:T,rs6808083_3:160171453:C:T,rs6806505_3:160305648:G:T,rs6798668_3:160200408:A:T,rs7644453_3:160304184:G:A,rs62272794_3:160250880:T:C,rs4680588_3:160192518:T:G,rs4679888_3:160211871:A:G,rs1451764_3:160270121:T:C,rs4679895_3:160285898:C:T,rs17236544_3:160296066:T:C,rs1920642_3:160293719:A:T,rs7640072_3:160257386:G:C,rs4091703_3:160187959:T:C,rs4680587_3:160188242:T:C,rs7629202_3:160169197:T:C,rs10936204_3:160306461:A:C,rs6768975_3:160289557:T:C,rs6801300_3:160294457:C:T,rs6441324_3:160294185:G:A,rs62272800_3:160263384:T:A,rs60460891_3:160168769:T:C,rs6441320_3:160172274:C:A,rs13403_3:160152299:C:A,rs1920662_3:160303591:C:T,rs4621370_3:160283126:A:C,rs4679890_3:160245980:C:T,rs4679885_3:160154747:A:G,rs7631792_3:160148756:C:T,rs1551190_3:160245948:A:G,rs3773372_3:160232432:C:T,rs4679655_3:160292900:G:A,rs3851365_3:160191236:C:A,rs17826221_3:160160452:G:C,rs62272792_3:160241674:G:C,rs11706810_3:160159921:T:C,rs7634826_3:160179503:G:A,rs1882127_3:160278160:G:A,rs7647873_3:160255705:T:C,rs7643779_3:160276067:A:C,rs56197102_3:160258281:G:A,rs1920635_3:160309529:G:A,rs56213443_3:160309043:C:A,rs4680591_3:160226575:T:C,rs2366969_3:160273758:C:T,rs7621724_3:160275895:G:C,rs7618974_3:160275346:G:A,rs1584688_3:160267858:C:T,rs4679900_3:160301772:C:T,rs4679654_3:160272388:A:T,rs2279457_3:160168292:A:G,rs4680580_3:160115004:C:T,rs6785881_3:160153989:C:T,rs17236473_3:160165608:G:T,rs4680585_3:160167194:A:G,rs1920664_3:160304614:C:T,rs1047210_3:160154258:A:C,rs4679899_3:160301365:T:C,rs62272186_3:160046177:A:G,rs11918749_3:160067930:T:C,rs55731730_3:160072378:C:T,rs1451761_3:160131667:T:G,rs1451762_3:160131576:G:C,rs6441314_3:160061145:G:A,rs6792612_3:160060748:C:T,rs6793560_3:160113469:A:T,rs2305407_3:160130110:G:A,rs4680579_3:160109657:A:G,rs7634108_3:160124695:C:A,rs9968151_3:160126036:G:T,rs7611130_3:160106781:C:T,rs62272791_3:160241657:A:G,rs56156703_3:160258869:A:T,rs55687857_3:160029964:G:C,rs58665246_3:160043456:A:G,rs869468_3:160047440:T:C,rs60009222_3:160063356:A:C,rs6803828_3:160058562:G:C,rs9798898_3:160082154:A:G,rs11718121_3:160142618:A:C,rs4680576_3:160021681:G:A,rs1953506_3:160036448:G:C,rs4679881_3:160028014:T:C,rs6441313_3:160036400:A:G,rs10513551_3:160086055:G:T,rs1451760_3:160135428:C:T,rs6791261_3:160016446:T:C	542.196	3.36638e-236	515.291	1.62981e-224	0.886317	0.165862	0.886944	3	160117062	160152750	+	protein_coding	160117062	160171092	exon,transcript			C	T	0.5364	-0.0278	3.198e-13	0.972583	-4.989	6.056e-07	----	1.89397	-0.341593	0.0684693
gwas.t2d.european.ancestry	ENSG00000115339	rs1968293_2:166617657:A:G	dec	GALNT3	0.967986	0.228837	0.4899	19	rs1968293_2:166617657:A:G,rs13427924_2:166607746:T:C,rs11686403_2:166606993:G:T,rs13422985_2:166620636:C:G,rs2113841_2:166622109:C:T,rs13429321_2:166605010:A:T,rs2303394_2:166605927:A:C,rs2303393_2:166605800:A:G,rs3762552_2:166614779:G:A,rs62174820_2:166616667:A:G,rs3791848_2:166613243:G:T,rs13430211_2:166622598:C:G,rs13406280_2:166610827:C:T,rs41268661_2:166611086:C:T,rs62174818_2:166611006:C:T,rs1968294_2:166618262:C:T,rs13431319_2:166614577:T:C,rs4667835_2:166615555:C:T,rs1863196_2:166557510:A:G	258.967	3.40421e-113	244.1	9.74788e-107	0.00349734	0.480518	0.966791	2	166604101	166651192	-	protein_coding	166651192	166617657	transcript,H3K27ac			A	G	0.4899	-0.0268	2.031e-12	0.973556	4.808	1.524e-06	++++	1.89253	0.329075	0.0684432
gwas.t2d.european.ancestry	ENSG00000117280	rs708723_1:205739266:C:T	dec	RAB29	0.996335	0.384466	0.446	4	rs708723_1:205739266:C:T,rs823116_1:205720483:G:A,rs823114_1:205719532:G:A,rs823118_1:205723572:C:T	195.667	1.05417e-85	191.993	4.15322e-84	0.00015038	0.383665	0.996332	1	205737114	205744588	-	protein_coding	205744588	205739266	enhancer,exon,transcript,H3K27ac			C	T	0.554	-0.0259	1.346e-11	0.974433	7.263	3.78e-13	++++	1.78989	0.483436	0.0665615
gwas.t2d.european.ancestry	ENSG00000123352	rs3205718_12:50261809:C:T	dec	SPATS2	0.804172	0.695942	0.3833	4	rs3205718_12:50261809:C:T,rs7132908_12:50263148:G:A,rs12367809_12:50256063:C:T,rs7306275_12:50250111:G:A	93.7229	1.9799e-41	93.0795	3.76761e-41	0.761893	0.695936		12	49760367	49921207	+	protein_coding	49760367	50261809	promoter_flanking_region,CTCF_binding_site,exon,transcript,H3K27ac		Marselli et al. 2019	C	T	0.3833	0.0334	1.699e-18	1.03396	-3.494	0.0004751	----	2.05319	-0.249084	0.0712891
gwas.t2d.european.ancestry	ENSG00000127870	rs34584161_13:26776999:A:G	inc	RNF6	0.997823	0.999957	0.2394	1	rs34584161_13:26776999:A:G	640.786	5.13253e-279	629.424	4.41274e-274	0.997823	0.999957	0.997823	13	26706253	26796630	-	protein_coding	26796630	26776999	promoter_flanking_region,transcript,mediator,H3K27ac,Active_enhancers_I	TIGER,INSPire	Marselli et al. 2019	A	G	0.2394	-0.0498	1.65e-30	0.95142	-8.52	1.599e-17	----	2.32769	-0.646713	0.0759053
gwas.t2d.european.ancestry	ENSG00000128833	rs149336329_15:52587740:G:T	dec	MYO5C	0.978049	0.516513	0.0391	3	rs149336329_15:52587740:G:T,rs74804697_15:52588722:C:G,rs2007854_15:52528507:G:A	82.0723	2.27219e-36	62.953	4.56918e-28	0.966208	0.516473	0.96926	15	52484519	52587995	-	protein_coding	52587995	52587740	promoter,transcript,mediator,H3K27ac,H3K4me,Active_promoters			G	T	0.0391	-0.0806	2.755e-16	0.922563	5.745	9.176e-09	?+++	12.303	1.00255	0.174508
gwas.t2d.european.ancestry	ENSG00000129925	rs66955909_16:392373:C:T	inc	TMEM8A	0.822291	0.300335	0.2322	31	rs66955909_16:392373:C:T,rs2361988_16:398151:T:C,rs2885415_16:395396:G:A,rs9925945_16:393564:A:C,rs12719805_16:394768:T:C,rs45593734_16:334732:C:T,rs28365941_16:333138:T:C,rs7498932_16:387037:A:C,rs9935993_16:401209:T:C,rs9933578_16:401385:A:G,rs8061234_16:401480:C:A,rs9921342_16:401096:G:C,rs34665498_16:337691:C:T,rs9934823_16:383039:T:G,rs758033_16:397044:G:T,rs9938786_16:399054:C:T,rs55705600_16:373001:A:C,rs11866815_16:387867:C:T,rs34966529_16:339894:C:T,rs1048786_16:336916:C:T,rs60769452_16:379379:G:A,rs34567568_16:341500:G:A,rs12719804_16:392275:G:A,rs66720247_16:374126:G:A,rs12926629_16:341690:G:A,rs12926617_16:341664:G:A,rs12928131_16:342771:C:T,rs60907769_16:380547:C:A,rs8048534_16:401378:A:G,rs12921107_16:342437:T:C,rs12925669_16:341079:G:A	102.974	1.90009e-45	97.2267	5.95662e-43	3.48209e-07	0.338167		16	420773	437113	-	protein_coding	437113	392373	transcript,H2AZ			C	T	0.2322	-0.0335	5.063e-14	0.967055	-3.625	0.0002888	----	2.71618	-0.297233	0.0819952
gwas.t2d.european.ancestry	ENSG00000131484	17:44121579:T:C	dec	RP11-798G7.5	0.998032	0.988263	0.2455	2	17:44121579:T:C,rs11656151_17:44068492:A:G	207.197	1.03626e-90	204.706	1.25117e-89	0.997545	0.988261	0.997952	17	43611329	43612076	+	antisense	43611329	44121579	promoter_flanking_region,CTCF_binding_site,exon,transcript,H3K27ac,Strong_CTCF			T	C	0.2455	-0.0277	1.47e-10	0.97268	5.664	1.481e-08	++++	2.50077	0.445625	0.0786767
gwas.t2d.european.ancestry	ENSG00000131966	rs1051860_14:58838668:A:G	dec	ACTR10	0.929601	0.20499	0.4149	16	rs1051860_14:58838668:A:G,rs1051861_14:58838701:C:T,rs10151752_14:58749426:A:G,rs7147757_14:58752587:G:C,rs2348075_14:58853140:C:T,rs10137475_14:58797953:G:A,rs1957944_14:58845751:G:A,rs61974515_14:58854075:C:T,rs2145598_14:58794001:G:A,rs58231973_14:58797647:G:A,rs28398380_14:58844519:A:G,rs2147609_14:58846979:A:G,rs12892257_14:58732748:G:A,rs6573194_14:58712914:C:T,rs2147610_14:58846987:A:G,rs28637941_14:58762413:C:A	433.952	3.4448e-189	428.522	7.85424e-187	0.926904	0.20499	0.928972	14	58666798	58702354	+	protein_coding	58666798	58838668	exon,transcript,H3K27ac	TIGER	Marselli et al. 2019	A	G	0.5851	-0.0253	1.328e-11	0.975017	4.398	1.091e-05	++++	1.96556	0.306766	0.0697513
gwas.t2d.european.ancestry	ENSG00000132793	rs4810309_20:39665750:A:G	inc	LPIN3	0.914562	0.0685239	0.4825	63	rs4810309_20:39665750:A:G,rs2076146_20:39798418:G:C,rs760762_20:39776046:C:T,rs6029552_20:39760448:C:G,rs926345_20:39771947:T:C,rs6124323_20:39794489:G:A,rs6072263_20:39705546:T:C,rs2235367_20:39830122:A:G,rs6072309_20:39848472:T:G,rs6029549_20:39754695:C:G,rs3795128_20:39774163:T:C,rs2223745_20:39713869:G:A,rs6029526_20:39672618:T:A,rs6093461_20:39893366:C:T,rs6029610_20:39914745:G:A,rs6029561_20:39815780:A:G,rs6102287_20:39744650:A:G,rs6102303_20:39835989:T:A,rs6029568_20:39838056:A:G,rs6102324_20:39882406:G:T,rs6072279_20:39755154:G:A,rs6029609_20:39911385:A:G,rs6029608_20:39911343:G:A,rs4344974_20:39818861:T:C,rs2076148_20:39788855:A:G,rs2866372_20:39841091:C:T,rs1013710_20:39882781:G:A,rs6072310_20:39850308:C:G,rs6016534_20:39878956:C:T,rs4812493_20:39949385:C:T,rs6102334_20:39898133:C:T,rs4812489_20:39918257:C:G,rs6072336_20:39925035:G:A,rs4812490_20:39918383:G:C,rs4812486_20:39890353:C:T,rs6065321_20:39818712:C:T,rs1980456_20:39742944:T:C,rs6065311_20:39724338:T:C,rs2092203_20:39858545:C:T,rs6029588_20:39878620:A:G,rs6029575_20:39849364:T:C,rs6029587_20:39877049:G:A,rs6124315_20:39719202:A:G,rs6029596_20:39888739:C:T,rs6129762_20:39763155:G:C,rs1543324_20:39877745:T:C,rs6072311_20:39855001:C:A,rs6129795_20:39898830:T:C,rs1018389_20:39910104:C:G,rs6102325_20:39883575:G:T,rs6065328_20:39899404:C:G,rs1540908_20:39897023:C:T,rs6102358_20:39961329:T:C,rs909802_20:39936815:C:T,rs6072339_20:39955307:T:C,rs6129808_20:39951287:C:T,rs6029593_20:39885259:A:G,rs2866611_20:39950805:A:T,rs6029627_20:39953234:A:G,rs6129810_20:39955203:A:G,rs6029592_20:39885181:A:T,rs6029603_20:39902135:A:C,rs6016545_20:39958950:T:C	230.477	8.03578e-101	230.091	1.18208e-100	1.41567e-05	0.0684316		20	39969560	39989222	+	protein_coding	39969560	39665750	transcript,H3K27ac		Marselli et al. 2019	A	G	0.4825	0.0282	2.552e-14	1.0286	4.587	4.498e-06	++++	1.90333	0.314843	0.0686382
gwas.t2d.european.ancestry	ENSG00000132964	rs34584161_13:26776999:A:G	inc	CDK8	0.999244	0.999983	0.2394	1	rs34584161_13:26776999:A:G	240.411	3.89878e-105	235.123	7.71512e-103	0.999244	0.999983	0.999244	13	26828241	26979375	+	protein_coding	26828241	26776999	promoter_flanking_region,transcript,mediator,H3K27ac,Active_enhancers_I	TIGER	Marselli et al. 2019	A	G	0.2394	-0.0498	1.65e-30	0.95142	-8.54	1.339e-17	----	2.32603	-0.647999	0.0758781
gwas.t2d.european.ancestry	ENSG00000133116	rs576674_13:33554302:G:A	dec	KL	0.985531	0.589751	0.1636	3	rs576674_13:33554302:G:A,rs488166_13:33554352:C:G,rs2858980_13:33554587:G:A	147.572	8.13005e-65	141.632	3.09164e-62	0.980478	0.589751	0.985373	13	33590571	33640282	+	protein_coding	33590571	33554302	mediator,cohesin,H3K27ac,Active_enhancers_II	TIGER		G	A	0.8364	-0.0537	9.601e-27	0.947716	4.596	4.315e-06	++++	3.47248	0.426097	0.0927105
gwas.t2d.european.ancestry	ENSG00000134247	rs1127215_1:117532790:C:T	inc	PTGFRN	0.999394	1	0.4064	1	rs1127215_1:117532790:C:T	234.322	1.71819e-102	224.736	2.5014e-98	0.999394	1	0.999394	1	117452679	117532980	+	protein_coding	117452679	117532790	exon,transcript,H3K27ac	TIGER		C	T	0.4064	-0.0443	2.964e-32	0.956667	-7.832	4.802e-15	----	1.79942	-0.522695	0.0667384
gwas.t2d.european.ancestry	ENSG00000134256	rs1127215_1:117532790:C:T	inc	CD101	0.995379	0.999997	0.4064	1	rs1127215_1:117532790:C:T	213.162	2.66e-93	208.505	2.80077e-91	0.995253	0.999997	0.995368	1	117544372	117579098	+	protein_coding	117544372	117532790	exon,transcript,H3K27ac	TIGER		C	T	0.4064	-0.0443	2.964e-32	0.956667	-5.292	1.208e-07	----	1.93827	-0.366553	0.0692655
gwas.t2d.european.ancestry	ENSG00000134640	rs10830963_11:92708710:C:G	inc	MTNR1B	1	1	0.2899	1	rs10830963_11:92708710:C:G	347.148	1.72019e-151	342.558	1.69382e-149	1	1	1	11	92702886	92718232	+	protein_coding	92702886	92708710	transcript,H3K27ac,Inactive_enhancers	TIGER		C	G	0.2899	0.0876	2.02e-103	1.09155	8.936	4.044e-19	++++	2.02801	0.633123	0.0708508
gwas.t2d.european.ancestry	ENSG00000134824	rs174541_11:61565908:T:C	dec	FADS2	0.895841	0.151164	0.3646	26	rs174541_11:61565908:T:C,rs4246215_11:61564299:G:T,rs102274_11:61557826:T:C,rs174533_11:61549025:G:A,rs174537_11:61552680:G:T,rs174553_11:61575158:A:G,rs174535_11:61551356:T:C,rs174545_11:61569306:C:G,rs102275_11:61557803:T:C,rs174550_11:61571478:T:C,rs174562_11:61585144:A:G,rs174547_11:61570783:T:C,rs174546_11:61569830:C:T,rs174536_11:61551927:A:C,rs174567_11:61593005:A:G,rs174564_11:61588305:A:G,rs174566_11:61592362:A:G,rs174554_11:61579463:A:G,rs1535_11:61597972:A:G,rs99780_11:61596633:C:T,rs174568_11:61593816:C:T,rs174529_11:61543961:T:C,rs174577_11:61604814:C:A,rs174576_11:61603510:C:A,rs174538_11:61560081:G:A,rs174581_11:61606683:G:A	131.639	6.75648e-58	107.692	1.69828e-47	0.0292635	0.150837		11	61560452	61634826	+	protein_coding	61560452	61565908	promoter_flanking_region,transcript,H3K27ac		Marselli et al. 2019	T	C	0.3646	-0.0266	4.311e-12	0.973751	3.672	0.000241	++++	2.08857	0.26402	0.0719007
gwas.t2d.european.ancestry	ENSG00000135124	rs1169299_12:121429194:T:C	dec	P2RX4	0.9327	0.999978	0.4743	1	rs1169299_12:121429194:T:C	84.2722	2.51785e-37	68.2784	2.2236e-30	0.0255495	0.726786		12	121647660	121671909	+	protein_coding	121647660	121429194	transcript		Marselli et al. 2019	T	C	0.4743	0.0485	2.071e-39	1.0497	-3.775	0.0001601	+---	1.93697	-0.261389	0.0692422
gwas.t2d.european.ancestry	ENSG00000136267	rs13220985_7:15062694:A:G	inc	DGKB	0.97592	0.156767	0.4651	16	rs13220985_7:15062694:A:G,rs2215383_7:15062983:T:C,rs10258074_7:15064216:A:T,rs10487796_7:15063430:T:A,rs10950550_7:15063923:T:G,rs10228066_7:15063569:C:T,rs10228796_7:15064190:C:G,rs2191348_7:15064255:G:T,rs6947830_7:15064984:G:A,rs4719433_7:15065003:T:C,rs10228456_7:15063926:C:T,rs1974619_7:15065300:C:T,rs6967891_7:15065074:T:C,rs2191349_7:15064309:G:T,rs10244051_7:15063833:T:G,rs1974620_7:15065467:C:T	563.697	1.54711e-245	549.737	1.7869e-239	0.97592	0.156767	0.97592	7	14184674	15014402	-	protein_coding	15014402	15062694	H3K27ac	TIGER,INSPire		A	G	0.4651	-0.0592	1.543e-57	0.942518	-7.398	1.38e-13	----	1.77001	-0.489679	0.0661907
gwas.t2d.european.ancestry	ENSG00000137731	rs529623_11:117693255:T:C	dec	FXYD2	0.997513	0.530557	0.4654	2	rs529623_11:117693255:T:C,rs4936409_11:117694392:A:G	38.067	2.9358e-17	33.798	2.09752e-15	0.996989	0.530554	0.997283	11	117671559	117699413	-	protein_coding	117699413	117693255	CTCF_binding_site,exon,transcript,H3K27ac,H3K4me	TIGER	Marselli et al. 2019	T	C	0.5346	-0.0274	2.009e-13	0.972972	5.1	3.397e-07	++++	1.88807	0.348649	0.0683625
gwas.t2d.european.ancestry	ENSG00000138757	rs2055997_4:76535086:A:G	dec	G3BP2	0.906204	0.974613	0.2841	2	rs2055997_4:76535086:A:G,rs6835992_4:76496817:A:G	559.252	1.31823e-243	542.759	1.91739e-236	0.905907	0.974613	0.906155	4	76567966	76649709	-	protein_coding	76649709	76535086	transcript			A	G	0.7159	0.0285	3.638e-12	1.02891	-5.802	6.554e-09	----	2.26928	-0.434841	0.0749468
gwas.t2d.european.ancestry	ENSG00000141458	rs303757_18:21078716:T:G	dec	NPC1	0.875243	0.110327	0.3485	23	rs303757_18:21078716:T:G,rs303762_18:21082317:T:C,rs303760_18:21083738:C:T,rs303753_18:21074922:G:A,rs1788826_18:21154024:G:A,rs8094509_18:21091212:A:T,rs2472610_18:21138865:T:C,rs891389_18:21087531:C:T,rs1652342_18:21099583:C:T,rs1788762_18:21132571:G:C,rs1652349_18:21142734:A:T,rs1652375_18:21109269:T:C,rs1652340_18:21099831:A:C,rs1788819_18:21100504:G:A,rs1788821_18:21120869:A:G,rs1788763_18:21130634:C:T,rs1788820_18:21101944:A:G,rs4800489_18:21125942:A:G,rs1788825_18:21109250:T:C,rs1788785_18:21142340:T:C,rs1624695_18:21142992:A:T,rs1788784_18:21159630:A:G,rs1429934_18:21162288:C:T	488.346	8.20284e-213	485.321	1.68881e-211	0.875243	0.110327	0.875243	18	21086148	21166862	-	protein_coding	21166862	21078716	promoter_flanking_region,CTCF_binding_site,Strong_CTCF	TIGER		T	G	0.3485	0.0322	9.517e-17	1.03272	-10.198	2.014e-24	----	1.75134	-0.671444	0.0658408
gwas.t2d.european.ancestry	ENSG00000145194	rs843372_3:183996213:C:T	inc	ECE2	0.94113	0.4454	0.2403	3	rs843372_3:183996213:C:T,rs865809_3:183997735:A:G,rs843371_3:183994536:A:G	289.564	1.75375e-126	282.538	1.97475e-123	0.939315	0.4454	0.941115	3	183967438	184010819	+	protein_coding	183967438	183996213	transcript,H2AZ			C	T	0.7597	-0.0299	5.128e-12	0.970543	-6.604	4.015e-11	----	2.47203	-0.516586	0.0782232
gwas.t2d.european.ancestry	ENSG00000147874	rs7022450_9:19090414:A:G	dec	HAUS6	0.880773	0.117652	0.3857	22	rs7022450_9:19090414:A:G,rs4439216_9:19066115:A:G,rs10811108_9:19068051:A:G,rs62563593_9:19065825:A:G,rs7467618_9:19065295:T:C,rs12380322_9:19074538:A:G,rs7022807_9:19067833:A:G,rs62563594_9:19065862:T:C,rs10811107_9:19064697:T:G,rs10963942_9:19080352:A:G,rs7026281_9:19098265:A:G,rs12343169_9:19062942:A:G,rs10123400_9:19060423:G:A,rs10122990_9:19072246:A:C,rs7037787_9:19051563:G:C,rs4394488_9:19051318:T:G,rs1154672_9:19052437:A:G,rs1154673_9:19052320:T:G,rs7045844_9:19053114:G:T,rs4392990_9:19051028:T:G,rs6475313_9:19049217:A:C,rs7022576_9:19060368:C:A	506.861	7.4661e-221	483.164	1.46052e-210	0.83738	0.117652	0.876238	9	19053141	19103117	-	protein_coding	19103117	19090414	transcript	TIGER,INSPire		A	G	0.3857	0.0294	1.503e-14	1.02984	-3.786	0.0001531	----	2.03797	-0.268899	0.0710245
gwas.t2d.european.ancestry	ENSG00000148396	rs3812565_9:139272502:T:C	inc	SEC16A	0.845544	0.832711	0.3852	2	rs3812565_9:139272502:T:C,rs11145912_9:139300876:G:A	344.312	2.93239e-150	338.174	1.35748e-147	0.0256842	0.38506		9	139334548	139378211	-	protein_coding	139378211	139272502	exon,transcript			T	C	0.3852	-0.0352	5.256e-20	0.965412	-3.507	0.0004533	----	2.04892	-0.249751	0.0712151
gwas.t2d.european.ancestry	ENSG00000149084	rs35251247_11:43878459:G:A	dec	HSD17B12	0.935734	0.126266	0.2895	61	rs35251247_11:43878459:G:A,rs57635800_11:43878485:G:A,rs12417393_11:43875714:T:C,rs58817325_11:43875316:G:A,rs3736505_11:43876435:A:G,rs1061810_11:43877934:C:A,rs6485474_11:43868043:G:A,rs11555762_11:43876698:C:T,rs1518822_11:43871797:G:A,rs6485469_11:43849293:C:T,rs1518821_11:43871996:A:C,rs1464230_11:43848754:C:A,rs2139154_11:43858682:A:G,rs4755747_11:43823963:A:T,rs6485464_11:43825481:C:T,rs10838174_11:43822757:T:C,rs4755745_11:43821004:G:T,rs1518814_11:43824633:A:T,rs1878850_11:43820476:T:C,rs2139153_11:43858554:G:A,rs9971535_11:43862325:T:C,rs7131110_11:43846850:T:C,rs4755744_11:43817730:C:A,rs10768983_11:43839935:G:A,rs1878851_11:43820524:C:T,rs10734517_11:43785733:A:C,rs10838162_11:43789222:A:G,rs7928134_11:43786313:A:G,rs4755741_11:43803254:G:A,rs1878765_11:43794592:T:C,rs7115919_11:43776481:C:T,rs4643069_11:43775734:A:G,rs7110437_11:43780553:C:A,rs10768976_11:43773813:T:G,rs10838158_11:43752522:G:A,rs6485455_11:43753725:G:C,rs10768975_11:43754372:A:G,rs6485456_11:43766902:T:C,rs7115970_11:43769295:C:T,rs11037676_11:43871212:C:G,rs10742688_11:43768254:A:G,rs10742690_11:43867652:G:A,rs10838186_11:43869980:C:T,rs10838185_11:43869939:G:A,rs1914773_11:43866294:T:A,rs7111450_11:43863030:G:A,rs10734518_11:43861748:G:A,rs6485470_11:43851803:G:A,rs10838175_11:43822885:A:G,rs7934707_11:43857928:G:C,rs11037663_11:43853909:T:C,rs6485473_11:43856355:G:T,rs7935296_11:43851474:A:C,rs7931097_11:43857418:A:G,rs1464229_11:43848338:G:A,rs10768981_11:43831776:A:G,rs3781805_11:43872455:T:C,rs10400343_11:43832505:G:A,rs6485468_11:43847911:G:A,rs10838181_11:43844500:C:T,rs7101808_11:43843579:C:G	740.702	2.20769e-308	729.702	2.20769e-308	0.935734	0.126266	0.935734	11	43577986	43878167	+	protein_coding	43577986	43878459	transcript,H3K27ac	TIGER	Marselli et al. 2019	G	A	0.2895	0.0329	7.282e-16	1.03345	-9.063	1.275e-19	----	2.02013	-0.640871	0.0707129
gwas.t2d.european.ancestry	ENSG00000149577	rs6589571_11:116680418:T:C	dec	SIDT2	0.924282	0.227277	0.1497	9	rs6589571_11:116680418:T:C,rs7927820_11:116682156:G:A,rs6589572_11:116681563:G:A,rs7396851_11:116684164:T:C,rs6589570_11:116675294:A:T,rs734104_11:116700860:C:T,rs7396835_11:116684028:T:C,rs6589573_11:116685766:C:G,rs9735326_11:116688765:C:A	297.854	4.40193e-130	296.459	1.77679e-129	0.123782	0.198179	0.894862	11	117049449	117068161	+	protein_coding	117049449	116680418				T	C	0.8503	-0.0349	2.731e-11	0.965702	4.255	2.093e-05	++++	3.75956	0.410466	0.0964668
gwas.t2d.european.ancestry	ENSG00000151726	rs72695645_4:185713608:G:A	dec	ACSL1	0.915154	0.0530599	0.1397	41	rs72695645_4:185713608:G:A,rs58730668_4:185717759:T:C,rs72695650_4:185715852:G:A,rs56092939_4:185716057:T:C,rs55691245_4:185716100:G:A,rs735949_4:185716232:T:C,rs72695653_4:185716606:C:T,rs72695658_4:185716937:T:C,rs55865328_4:185717477:T:C,rs55923793_4:185717623:C:G,rs57676210_4:185717628:C:T,rs61096205_4:185717744:C:T,rs56228947_4:185717803:T:G,rs12504993_4:185718486:T:C,rs12504996_4:185718493:T:C,rs12500973_4:185718519:G:A,rs12500940_4:185718606:C:A,rs56851466_4:185718776:T:C,rs55818612_4:185723811:C:T,rs72695652_4:185715901:A:G,rs735948_4:185716489:C:T,rs72695654_4:185716617:T:G,rs72695656_4:185716653:C:T,rs72695659_4:185717084:T:C,rs72695661_4:185717302:T:C,rs59612892_4:185718109:T:C,rs56292771_4:185719126:C:T,rs58898729_4:185719124:G:A,rs60150344_4:185715286:G:A,rs58055799_4:185715265:C:T,rs60175581_4:185715606:G:A,rs112607117_4:185717245:G:A,rs111537480_4:185715689:A:G,rs115657925_4:185715686:G:A,rs72695664_4:185718221:C:T,rs58515625_4:185719151:T:C,rs72695665_4:185718300:A:C,rs1996546_4:185714289:G:T,rs73875816_4:185722447:T:C,rs7686479_4:185715324:T:C,rs55939217_4:185727110:C:G	699.371	1.8502e-304	651.239	1.48135e-283	0.894745	0.0530599	0.913288	4	185676749	185747972	-	protein_coding	185747972	185713608	promoter_flanking_region,transcript,H3K27ac	TIGER	Marselli et al. 2019	G	A	0.1397	-0.0634	3.855e-32	0.938568	4.189	2.803e-05	++++	3.98711	0.416149	0.0993433
gwas.t2d.european.ancestry	ENSG00000152219	rs1222220_11:30343925:C:A	inc	ARL14EP	0.935407	0.217961	0.35	45	rs1222220_11:30343925:C:A,rs2786257_11:30340725:G:A,rs1222218_11:30344761:A:G,rs1222217_11:30344799:A:G,rs1228479_11:30365566:C:T,rs1222202_11:30336613:G:A,rs1222203_11:30336334:A:G,rs11031041_11:30318720:G:C,rs12805098_11:30312743:T:C,rs12793271_11:30314585:G:A,rs35665615_11:30312519:C:A,rs55715542_11:30328026:C:T,rs61626579_11:30319432:C:T,rs7125524_11:30330963:G:A,rs61886116_11:30315071:G:T,rs1717774_11:30350185:G:C,rs1222204_11:30333224:T:C,rs59475325_11:30327981:C:T,rs12361937_11:30327162:G:A,rs1222209_11:30361670:C:A,rs1765141_11:30363727:A:G,rs1222205_11:30356057:A:G,rs689233_11:30270667:G:A,rs4267043_11:30293769:T:A,rs11031032_11:30304726:G:C,rs645161_11:30272226:A:C,rs34609938_11:30287070:G:A,rs11031022_11:30290012:G:A,rs79028439_11:30287046:A:G,rs11031030_11:30304455:T:C,rs11031025_11:30292350:G:A,rs4923629_11:30295232:C:T,rs7940387_11:30289511:C:T,rs4244552_11:30282274:C:T,rs11031028_11:30302923:G:A,rs12363576_11:30301607:G:A,rs10835643_11:30294329:T:C,rs61886090_11:30290814:G:T,rs673740_11:30271845:C:T,rs675635_11:30271406:C:T,rs515997_11:30267038:T:C,rs34487664_11:30275351:T:C,rs60781817_11:30274686:G:A,rs1933345_11:30279268:G:C,rs4359180_11:30303443:A:G	282.098	3.06363e-123	251.021	9.61117e-110	0.685502	0.217961	0.935309	11	30344598	30359774	+	protein_coding	30344598	30343925	promoter			C	A	0.65	-0.0257	2.935e-11	0.974627	-10.55	5.053e-26	----	1.72309	-0.688994	0.0653075
gwas.t2d.european.ancestry	ENSG00000153774	rs729109_16:75316074:A:G	inc	CFDP1	0.86537	0.425567	0.2641	5	rs729109_16:75316074:A:G,rs12921808_16:75383984:T:C,rs8050367_16:75313258:A:G,rs28368934_16:75350840:C:T,rs9319483_16:75345791:T:C	107.193	2.7972e-47	88.2305	4.80837e-39	5.02869e-06	0.888892		16	75327596	75467383	-	protein_coding	75467383	75316074	H3K27ac			A	G	0.2641	0.0235	1.875e-08	1.02378	3.618	0.0002966	++++	2.49192	0.284148	0.0785374
gwas.t2d.european.ancestry	ENSG00000153989	rs72951548_6:118050841:C:T	dec	NUS1	0.993518	0.502533	0.158	11	rs72951548_6:118050841:C:T,rs80196932_6:117996631:T:C,rs72951506_6:118011723:C:T,rs2516105_6:118054993:A:C,rs2501624_6:118053656:G:T,rs2501625_6:118040854:C:G,rs4552764_6:118003792:C:A,rs4330560_6:118002010:G:T,rs10872155_6:117999988:A:C,rs2498588_6:118027830:C:T,rs2498587_6:118026739:C:T	227.504	1.5713e-99	223.976	5.35189e-98	0.993424	0.502533	0.993446	6	117996665	118031803	+	protein_coding	117996665	118050841	CTCF_binding_site			C	T	0.158	-0.0378	1.118e-13	0.962906	6.141	8.216e-10	++++	3.4375	0.566461	0.0922425
gwas.t2d.european.ancestry	ENSG00000155465	rs17122772_14:23288935:C:G	dec	SLC7A7	0.974805	0.299284	0.2168	4	rs17122772_14:23288935:C:G,rs17122782_14:23289189:T:C,rs17122779_14:23289056:A:G,rs17122776_14:23288953:A:G	68.4898	1.79997e-30	63.1821	3.63372e-28	0.962941	0.299284	0.974212	14	23242431	23299029	-	protein_coding	23299029	23288935	promoter,exon,transcript,H3K27ac,H3K4me,Active_enhancers_II	TIGER,INSPire		C	G	0.2168	0.0303	2.258e-11	1.03076	-4.26	2.043e-05	----	2.81809	-0.355792	0.0835193
gwas.t2d.european.ancestry	ENSG00000155875	rs12380322_9:19074538:A:G	dec	SAXO1	0.829523	0.0948818	0.3859	26	rs12380322_9:19074538:A:G,rs10963942_9:19080352:A:G,rs4439216_9:19066115:A:G,rs7022450_9:19090414:A:G,rs62563593_9:19065825:A:G,rs7467618_9:19065295:T:C,rs10811108_9:19068051:A:G,rs62563594_9:19065862:T:C,rs7022807_9:19067833:A:G,rs10811107_9:19064697:T:G,rs10123400_9:19060423:G:A,rs10122990_9:19072246:A:C,rs4392990_9:19051028:T:G,rs4394488_9:19051318:T:G,rs1154672_9:19052437:A:G,rs1154673_9:19052320:T:G,rs7037787_9:19051563:G:C,rs7045844_9:19053114:G:T,rs6475313_9:19049217:A:C,rs12343169_9:19062942:A:G,rs7026281_9:19098265:A:G,rs13287517_9:19064129:G:C,rs7022576_9:19060368:C:A,rs7856768_9:19056754:G:A,rs2233798_9:19048957:C:T,rs1048169_9:19055965:T:C	437.029	1.58695e-190	416.593	1.19084e-181	0.806636	0.0948818	0.820196	9	18927656	19049352	-	protein_coding	19049352	19074538	promoter_flanking_region,transcript	TIGER		A	G	0.3859	0.0294	1.337e-14	1.02984	-4.037	5.41e-05	----	2.02806	-0.286028	0.0708516
gwas.t2d.european.ancestry	ENSG00000157823	rs12594774_15:90406884:A:G	inc	AP3S2	0.96322	0.426482	0.2586	14	rs12594774_15:90406884:A:G,rs4932265_15:90423293:T:C,rs2165069_15:90407119:C:T,rs8027198_15:90426689:A:G,rs8034631_15:90422665:A:T,rs12440156_15:90420673:G:A,rs986505_15:90418413:T:A,rs8026131_15:90417999:C:G,rs4932264_15:90422986:T:C,rs3759831_15:90414642:C:G,rs7163629_15:90416740:T:C,rs2043880_15:90432526:G:A,rs4932144_15:90372102:T:C,rs10852123_15:90428894:A:C	443.415	2.67594e-193	419.191	8.86483e-183	0.96322	0.426482	0.96322	15	90373831	90437870	-	protein_coding	90437870	90406884	transcript,H3K27ac	TIGER,INSPire		A	G	0.7414	-0.0572	1.388e-41	0.944405	-13.225	6.272e-40	----	1.81998	-0.887643	0.0671185
gwas.t2d.european.ancestry	ENSG00000158234	rs654528_3:138332613:C:T	dec	FAIM	0.820439	0.215713	0.4449	54	rs654528_3:138332613:C:T,rs1672931_3:138332763:G:A,rs111398337_3:138328016:C:T,rs1672928_3:138334927:C:A,rs773455_3:138325220:G:A,rs1672936_3:138340590:A:G,rs4678418_3:138171042:C:T,rs6762114_3:138239898:T:C,rs497334_3:138286180:T:A,rs1679169_3:138195529:C:T,rs6439810_3:138249637:A:G,rs2607790_3:138282476:G:A,rs3884240_3:138230408:A:G,rs1082034_3:138268561:A:T,rs9822037_3:138228748:C:A,rs9823182_3:138246444:A:G,rs1672932_3:138286475:C:A,rs1672927_3:138254278:A:G,rs6439809_3:138227033:A:T,rs557270_3:138277116:C:T,rs35471402_3:138228381:G:A,rs773450_3:138296968:C:T,rs4678266_3:138211521:G:T,rs73229526_3:138246029:A:C,rs13094347_3:138236859:A:G,rs936316_3:138291058:G:T,rs612471_3:138254909:T:A,rs620035_3:138267805:T:C,rs7645920_3:138234454:A:G,rs6771237_3:138247854:T:A,rs1672963_3:138274551:A:G,rs1673594_3:138275891:T:C,rs542010_3:138256252:G:A,rs1673608_3:138289163:T:C,rs12487694_3:138283343:G:A,rs582386_3:138257007:T:C,rs1109088_3:138154795:G:A,rs564800_3:138256424:G:A,rs11717771_3:138293042:T:C,rs7626226_3:138234576:C:T,rs609797_3:138255521:G:A,rs9681127_3:138322270:G:A,rs113091585_3:138322766:G:A,rs537210_3:138255405:C:T,rs814022_3:138255710:C:T,rs10935287_3:138303175:C:T,rs12487652_3:138304300:T:C,rs1673622_3:138304098:A:G,rs12490633_3:138304198:A:G,rs12497070_3:138304239:C:G,rs12636910_3:138308213:T:G,rs529615_3:138313834:C:T,rs2607792_3:138321759:G:A,rs503922_3:138323836:C:A	333.369	1.65813e-145	332.315	4.75705e-145	2.62274e-05	0.0541122		3	138327448	138352218	+	protein_coding	138327448	138332613	transcript			C	T	0.5551	-0.0225	1.615e-09	0.977751	6.078	1.217e-09	++++	1.85497	0.411849	0.0677606
gwas.t2d.european.ancestry	ENSG00000158406	rs9393692_6:26276650:A:G	inc	HIST1H4H	0.835299	0.152468	0.4346	45	rs9393692_6:26276650:A:G,rs6456712_6:26302573:A:C,rs6456711_6:26302572:A:C,rs2393593_6:26285683:T:C,rs4413606_6:26338257:A:G,rs11756673_6:26323505:A:G,rs766407_6:26319534:T:C,rs9467703_6:26318903:A:G,rs9366649_6:26329103:T:A,rs9461242_6:26314619:T:C,rs4145910_6:26313305:T:C,rs6939048_6:26327953:G:A,rs9393701_6:26309521:T:C,rs6899452_6:26307651:T:C,rs2179152_6:26325888:T:C,rs9366651_6:26336696:G:T,rs989134_6:26336224:A:C,rs2393592_6:26285560:A:G,rs34916901_6:26286149:G:T,rs1124999_6:26287043:G:T,rs3999544_6:26285867:C:T,rs766406_6:26319588:G:T,rs9379838_6:26277133:C:T,rs9358915_6:26277268:G:A,rs9393694_6:26279296:T:C,rs6916289_6:26289122:A:T,rs9358919_6:26287862:C:T,rs9358917_6:26284417:T:C,rs6908328_6:26292855:C:A,rs2142703_6:26289605:A:G,rs7748935_6:26288609:C:G,rs9379843_6:26289435:A:G,rs7761298_6:26278436:C:T,rs9393693_6:26277408:C:A,rs4412192_6:26290377:G:A,rs6931391_6:26279235:G:C,rs6940237_6:26282322:T:C,rs7747133_6:26293470:C:T,rs7746807_6:26293338:C:A,rs1125000_6:26287256:C:T,rs9393690_6:26271713:A:T,rs7769028_6:26267568:C:T,rs6939589_6:26289203:T:C,rs12526215_6:26262916:T:C,rs7450556_6:26299900:C:T	189.604	4.53021e-83	186.087	1.52574e-81	0.602895	0.149246		6	26285341	26285737	-	protein_coding	26285737	26276650				A	G	0.5654	-0.0218	5.468e-09	0.978436	-3.863	0.000112	----	1.96233	-0.269228	0.069694
gwas.t2d.european.ancestry	ENSG00000160285	rs4819239_21:47760399:C:T	inc	LSS	0.803618	0.0378214	0.1311	50	rs4819239_21:47760399:C:T,rs7281777_21:47829197:G:A,rs75895001_21:47781052:T:G,rs35449415_21:47799734:G:C,rs2249060_21:47773177:C:T,rs9979185_21:47765508:A:G,rs9981892_21:47767008:G:A,rs2839234_21:47796874:G:A,rs7275341_21:47761064:G:T,rs4819244_21:47810101:G:A,rs1543756_21:47829934:G:A,rs2839240_21:47819986:A:G,rs2839251_21:47841692:C:T,rs28716675_21:47798596:G:A,rs2839223_21:47777063:G:A,rs7279193_21:47757792:A:G,rs13053115_21:47841597:G:A,rs3788261_21:47790235:G:A,rs3788264_21:47805137:G:A,rs9983528_21:47772439:G:A,rs34950974_21:47801504:G:A,rs3788258_21:47789854:G:A,rs4818840_21:47821904:A:G,rs6518289_21:47787002:T:C,rs2839228_21:47786817:C:G,rs9981941_21:47807233:C:T,rs4818837_21:47813694:G:C,rs7281373_21:47805383:C:T,rs9983522_21:47851796:G:A,rs4819241_21:47782064:C:T,rs71326328_21:47848908:G:A,rs7275926_21:47840234:C:T,rs71326324_21:47781198:C:T,rs9712582_21:47853022:C:T,rs9984689_21:47792185:C:T,rs7279204_21:47808679:C:T,rs7279052_21:47808617:C:T,rs35370178_21:47785616:T:C,rs13047818_21:47843152:T:G,rs17371795_21:47855876:A:G,rs10222102_21:47793474:G:T,rs6518287_21:47751456:A:G,rs2276258_21:47745133:C:G,rs4819236_21:47739146:T:C,rs7277438_21:47732574:A:G,rs13049522_21:47731495:G:A,rs8131546_21:47783796:T:C,rs35274838_21:47785868:T:C,rs28385599_21:47799152:C:T,rs11701725_21:47723125:T:C	292.393	1.03589e-127	286.518	3.68725e-125	0.697975	0.0368407		21	47608055	47648738	-	protein_coding	47648738	47760399	transcript			C	T	0.8689	0.0368	2.956e-11	1.03749	4.345	1.391e-05	++++	4.19337	0.44267	0.10188
gwas.t2d.european.ancestry	ENSG00000160294	rs59500178_21:47853157:A:G	inc	MCM3AP	0.891098	0.245895	0.45	59	rs59500178_21:47853157:A:G,rs9975345_21:47843004:T:C,rs2070426_21:47850484:G:C,rs2839196_21:47708037:G:A,rs62226488_21:47710517:C:T,rs13048011_21:47710212:C:G,rs62226489_21:47710519:T:C,rs13051460_21:47710718:C:G,rs2276257_21:47711229:A:G,rs13046834_21:47701485:T:C,rs13050387_21:47701423:C:T,rs13051845_21:47710684:A:G,rs13052226_21:47711026:A:G,rs2839200_21:47709095:C:T,rs4819222_21:47707778:G:A,rs13052495_21:47707474:G:A,rs62226478_21:47708518:G:A,rs2011136_21:47700760:G:C,rs13051200_21:47701693:A:T,rs2839194_21:47699437:T:G,rs13049797_21:47707582:T:C,rs4818832_21:47708634:C:T,rs4819223_21:47707874:T:C,rs55904887_21:47707811:A:G,rs34586434_21:47707817:C:T,rs59828751_21:47708918:A:G,rs2839199_21:47708269:T:C,rs56840278_21:47708933:T:G,rs56955294_21:47708953:A:G,rs2839197_21:47708133:A:G,rs2032226_21:47680352:G:A,rs2250213_21:47674275:G:A,rs13046494_21:47707430:A:C,rs13052376_21:47707403:G:C,rs17176131_21:47705237:T:C,rs13047115_21:47702978:G:T,rs17182538_21:47705673:C:A,rs4535149_21:47667339:G:A,rs7409792_21:47691729:C:A,rs13050025_21:47707152:C:G,rs2839181_21:47685939:A:G,rs2839191_21:47695395:C:G,rs7282763_21:47696800:C:T,rs9637172_21:47685787:T:C,rs2839186_21:47690068:C:T,rs4819221_21:47695417:A:C,rs17182671_21:47696238:T:C,rs12626725_21:47682653:G:A,rs13052233_21:47707284:G:T,rs13052806_21:47645670:A:G,rs17176520_21:47682081:T:C,rs13049175_21:47641326:G:A,rs6518282_21:47644279:G:A,rs13046451_21:47641373:T:A,rs6518285_21:47644667:T:C,rs2280956_21:47642323:C:G,rs2280957_21:47642272:C:T,rs2280958_21:47642016:C:T,rs2839155_21:47639992:G:A	237.249	9.2088e-104	204.671	1.29521e-89	0.00513379	0.144332		21	47655040	47706211	-	protein_coding	47706211	47853157	transcript			A	G	0.55	-0.0219	3.751e-09	0.978338	-4.103	4.076e-05	----	1.93939	-0.284278	0.0692854
gwas.t2d.european.ancestry	ENSG00000160360	rs28533815_9:139241828:T:C	inc	GPSM1	0.990966	0.396745	0.2585	7	rs28533815_9:139241828:T:C,rs28562046_9:139241595:C:G,rs28429551_9:139243334:T:A,rs3935875_9:139238824:A:G,rs28641468_9:139239585:T:C,rs28642213_9:139248082:A:G,rs28505901_9:139241030:A:G	476.661	9.74833e-208	464.2	2.5151e-202	0.990961	0.396745	0.990965	9	139221932	139254057	+	protein_coding	139221932	139241828	transcript,H3K27ac,H2AZ	TIGER,INSPire	Marselli et al. 2019	T	C	0.7415	0.0701	2.807e-57	1.07262	6.189	6.045e-10	?+++	2.38264	0.475291	0.076796
gwas.t2d.european.ancestry	ENSG00000161016	rs2979090_8:146011158:G:A	dec	RPL8	0.907617	0.0905398	0.4673	40	rs2979090_8:146011158:G:A,rs7829963_8:146011343:A:C,rs2958521_8:146023959:C:G,rs4637890_8:146012260:G:A,rs2280933_8:146014918:A:C,rs2958514_8:146018597:T:A,rs2954658_8:146017782:C:T,rs2958517_8:146019378:G:A,rs2958516_8:146018726:G:T,rs2958512_8:146013210:A:G,rs7006570_8:146019224:C:T,rs2958519_8:146019690:G:A,rs3808374_8:146018780:C:G,rs2955232_8:146013038:A:C,rs2955233_8:146012799:A:G,rs2976658_8:146014038:A:G,rs2958518_8:146019613:G:C,rs2979082_8:146035358:A:G,rs2953886_8:146014740:C:T,rs2954657_8:146017032:C:T,rs11784860_8:146013799:C:T,rs2958498_8:146010817:C:A,rs7015203_8:145976021:T:C,rs6993407_8:146009176:T:C,rs2953845_8:145972950:C:T,rs2954654_8:146008168:A:G,rs4344117_8:145977731:T:C,rs2956171_8:145961954:G:A,rs10092139_8:146006034:C:G,rs2467667_8:145974196:C:T,rs7838846_8:145982179:G:T,rs2466953_8:145976303:T:C,rs66716313_8:145995765:G:A,rs2722495_8:145971666:C:T,rs2958490_8:145991383:G:C,rs59075803_8:145995663:T:C,rs35891162_8:145993913:C:G,rs2979095_8:145997226:A:G,rs7014773_8:145972670:T:C,rs2953854_8:145990480:C:A	314.266	3.28034e-137	285.439	1.08488e-124	6.83918e-08	0.206902	0.907615	8	146015150	146017972	-	protein_coding	146017972	146011158	promoter,transcript,H3K27ac			G	A	0.4673	-0.0276	1.237e-13	0.972777	7.096	1.287e-12	++++	1.78599	0.471805	0.0664889
gwas.t2d.european.ancestry	ENSG00000162779	rs7556547_1:179318634:C:G	inc	AXDND1	0.87728	0.121067	0.355	12	rs7556547_1:179318634:C:G,rs6425535_1:179316320:G:C,rs1044925_1:179323738:C:A,rs12024173_1:179329556:G:A,rs7551027_1:179329198:G:A,rs7536854_1:179326397:C:G,rs7548288_1:179326323:A:G,rs10798668_1:179329615:A:G,rs3753527_1:179319580:T:C,rs12140800_1:179319816:A:G,rs7537139_1:179326747:C:A,rs10798666_1:179320957:T:C	283.668	6.378e-124	270.705	2.71904e-118	0.0307201	0.120804		1	179334855	179523870	+	protein_coding	179334855	179318634	transcript,H3K27ac			C	G	0.645	0.0246	1.744e-10	1.02491	4.427	9.553e-06	+-++	2.08262	0.317851	0.0717982
gwas.t2d.european.ancestry	ENSG00000163923	rs3887925_3:186665645:C:T	inc	RPL39L	0.992415	0.999885	0.4644	1	rs3887925_3:186665645:C:T	139.646	2.2527e-61	136.197	7.08296e-60	0.0225754	0.37012	0.992182	3	186838736	186898696	-	protein_coding	186898696	186665645	promoter_flanking_region,transcript,H3K27ac,Active_enhancers_III		Marselli et al. 2019	C	T	0.5356	0.0456	1.206e-34	1.04666	4.472	7.748e-06	++++	1.91538	0.30792	0.0688551
gwas.t2d.european.ancestry	ENSG00000165325	rs11600595_11:93017026:C:T	inc	CCDC67	0.963326	0.664189	0.2864	2	rs11600595_11:93017026:C:T,rs7943372_11:93013387:T:G	588.117	3.83787e-256	585.234	6.8598e-255	2.01395e-27	1	0.963326	11	93063137	93171653	+	protein_coding	93063137	93017026		INSPire		C	T	0.2864	-0.0353	7.084e-18	0.965316	-13.113	2.787e-39	----	1.71608	-0.854635	0.0651746
gwas.t2d.european.ancestry	ENSG00000165730	rs10823229_10:70332580:A:G	inc	STOX1	0.873991	0.0531967	0.3789	32	rs10823229_10:70332580:A:G,rs73276500_10:70365455:A:C,rs10998295_10:70336060:G:A,rs11497984_10:70337170:G:A,rs57523358_10:70334944:G:C,rs67117966_10:70336333:C:T,rs68122210_10:70336270:C:T,rs10998288_10:70331038:C:T,rs10998317_10:70358197:A:T,rs7894063_10:70349116:T:C,rs10998310_10:70348685:C:G,rs10998299_10:70338575:G:A,rs111911118_10:70338218:G:A,rs12241884_10:70340396:G:T,rs142082144_10:70343922:G:A,rs7896907_10:70343537:G:A,rs72797581_10:70353313:G:A,rs72637095_10:70352034:C:T,rs7908570_10:70348972:C:T,rs10823231_10:70338978:C:T,rs12243361_10:70351520:C:T,rs67201270_10:70351054:T:C,rs7912984_10:70343285:T:A,rs58968626_10:70335082:A:T,rs10998339_10:70383453:A:G,rs10998336_10:70381893:G:A,rs10998333_10:70379080:G:A,rs10998330_10:70376327:C:T,rs10998329_10:70375478:C:T,rs111959447_10:70384575:G:C,rs10998287_10:70330892:C:T,rs10998328_10:70374928:T:C	23.2631	7.88823e-11	19.5548	3.21708e-09	8.03448e-22	0.373214		10	70587298	70655188	+	protein_coding	70587298	70332580	exon,transcript		Marselli et al. 2019	A	G	0.3789	-0.0228	1.96e-09	0.977458	-3.612	0.0003044	----	2.05817	-0.257809	0.0713756
gwas.t2d.european.ancestry	ENSG00000166002	rs11600595_11:93017026:C:T	inc	SMCO4	0.972528	0.509572	0.2864	4	rs11600595_11:93017026:C:T,rs11603164_11:93016858:T:G,rs7943372_11:93013387:T:G,rs57235767_11:93013531:C:T	321.359	2.72545e-140	311.743	4.09118e-136	1.80654e-13	1	0.972525	11	93211638	93276674	-	protein_coding	93276674	93017026				C	T	0.2864	-0.0353	7.084e-18	0.965316	-9.511	1.895e-21	----	1.99891	-0.669009	0.0703406
gwas.t2d.european.ancestry	ENSG00000166224	rs113127305_10:72596921:G:A	dec	SGPL1	0.87301	0.0323741	0.0627	64	rs113127305_10:72596921:G:A,rs11597281_10:72602314:G:A,rs79553679_10:72609773:T:C,rs11594636_10:72610767:A:T,rs77601220_10:72605113:C:T,rs78693917_10:72612130:T:C,rs112216970_10:72588155:G:A,rs80337807_10:72619473:G:A,rs75436602_10:72593025:A:G,rs28604340_10:72603707:A:C,rs111788630_10:72604772:A:G,rs79658471_10:72605154:C:T,rs79019914_10:72612036:T:C,rs112777083_10:72619033:G:A,rs113590286_10:72618827:A:G,rs113285001_10:72631820:C:T,rs34395557_10:72577223:C:G,rs111439207_10:72589592:A:G,rs113583160_10:72579324:A:G,rs11594622_10:72580603:A:G,rs11599687_10:72602371:T:G,rs79024079_10:72598622:G:T,rs11597050_10:72614524:A:G,rs76148506_10:72582023:G:C,rs75984275_10:72579968:T:C,rs11596997_10:72614271:A:G,rs11597530_10:72614891:A:G,rs113290175_10:72617210:A:T,rs35209210_10:72584509:T:A,rs11596753_10:72626024:G:A,rs11591712_10:72630329:A:T,rs11597890_10:72624367:T:A,rs11595680_10:72594745:G:T,rs112235410_10:72641374:G:T,rs79077873_10:72588871:C:T,rs79719524_10:72589395:G:A,rs11595407_10:72629255:G:A,rs78294476_10:72593812:G:A,rs79263445_10:72586806:A:G,rs1059266_10:72639111:G:A,rs75248970_10:72638362:C:G,rs77545394_10:72645251:G:A,rs75189301_10:72590118:G:C,rs112315569_10:72608363:A:G,rs79739798_10:72632204:T:G,rs112357560_10:72575542:G:A,rs74799697_10:72567029:C:T,rs113797326_10:72591000:C:A,rs80012015_10:72591607:C:T,rs77716871_10:72591697:A:G,rs79010869_10:72591904:G:A,rs76858680_10:72575013:A:C,rs111298602_10:72604947:G:A,rs75912398_10:72561117:A:G,rs111717057_10:72578025:C:T,rs75395824_10:72561610:A:G,rs112846718_10:72599324:A:G,rs11593969_10:72577308:T:G,rs113856858_10:72580829:C:T,rs41305999_10:72628054:G:A,rs113438618_10:72639396:A:G,rs113882125_10:72573408:A:G,rs77777950_10:72590023:G:A,rs74404348_10:72572873:G:A	338.107	1.45256e-147	330.302	3.56065e-144	0.262811	0.0290323		10	72575717	72640930	+	protein_coding	72575717	72596921	transcript,H3K27ac			G	A	0.0627	-0.0447	6.46e-09	0.956284	4.537	5.698e-06	++++	8.09545	0.642242	0.141557
gwas.t2d.european.ancestry	ENSG00000166228	rs827241_10:72647653:G:C	dec	PCBD1	0.990018	0.392848	0.2056	8	rs827241_10:72647653:G:C,rs827235_10:72601813:T:C,rs827237_10:72648336:C:T,rs1683935_10:72599167:T:C,rs827236_10:72601396:A:T,rs1767174_10:72594192:A:G,rs964706_10:72594665:G:A,rs827251_10:72623954:A:G	369.456	3.52725e-161	365.658	1.57384e-159	0.989977	0.392848	0.989991	10	72642037	72648541	-	protein_coding	72648541	72647653	promoter,exon,transcript,mediator,H3K27ac,H3K4me,H2AZ,Active_promoters	TIGER	Marselli et al. 2019	G	C	0.2056	0.0301	4.676e-11	1.03056	-6.334	2.394e-10	----	2.78477	-0.525874	0.083024
gwas.t2d.european.ancestry	ENSG00000167840	rs4349206_17:4829987:A:G	dec	ZNF232	0.85074	0.303409	0.4297	10	rs4349206_17:4829987:A:G,rs9904522_17:4828849:C:G,rs4486968_17:4830104:G:A,rs2243102_17:4839149:C:T,rs9902753_17:4833385:T:C,rs238242_17:4849774:G:A,rs238247_17:4845768:G:A,rs81663_17:4835852:A:T,rs238239_17:4856580:T:C,rs366577_17:4854480:C:T	224.43	3.39791e-98	211.302	1.70829e-92	2.23163e-11	0.532373		17	5008836	5026411	-	protein_coding	5026411	4829987	promoter_flanking_region			A	G	0.5703	-0.022	3.47e-09	0.97824	5.241	1.596e-07	++++	1.91044	0.360405	0.0687664
gwas.t2d.european.ancestry	ENSG00000167930	rs55857387_16:300388:T:C	inc	ITFG3	0.967915	0.583611	0.1923	3	rs55857387_16:300388:T:C,rs56038902_16:300399:T:C,rs6600191_16:295795:T:C	187.506	3.69182e-82	177.46	8.5114e-78	0.956162	0.583611	0.959404	16	284545	318970	+	protein_coding	284545	300388	promoter_flanking_region,transcript,H3K27ac,Active_enhancers_I	TIGER,INSPire		T	C	0.1923	-0.0518	1.324e-27	0.949519	-4.789	1.68e-06	----	3.04622	-0.415848	0.086834
gwas.t2d.european.ancestry	ENSG00000168056	rs12789028_11:65326154:G:A	dec	LTBP3	0.976988	0.308727	0.1799	8	rs12789028_11:65326154:G:A,rs1346_11:65337251:A:T,rs1783541_11:65294799:C:T,rs1144928_11:65301410:A:G,rs947791_11:65302893:G:A,rs11227217_11:65307402:C:T,rs3200401_11:65271832:C:T,rs2846139_11:65309983:C:T	211.902	9.38022e-93	211.682	1.1682e-92	0.976266	0.308727	0.976781	11	65306031	65326401	-	protein_coding	65326401	65326154	promoter,exon,transcript,H3K27ac,H3K4me,Active_promoters	TIGER,INSPire		G	A	0.1799	0.0468	4.439e-22	1.04791	-5.127	2.936e-07	----	3.18197	-0.45501	0.0887477
gwas.t2d.european.ancestry	ENSG00000168297	rs62258070_3:58326220:G:A	dec	PXK	0.889833	0.0583398	0.2578	98	rs62258070_3:58326220:G:A,rs60788488_3:58330503:C:T,rs62259319_3:58290358:T:C,rs12493748_3:58311282:A:G,rs3210776_3:58304608:C:G,rs10687_3:58305235:G:T,rs73081581_3:58313077:G:A,rs67471622_3:58320918:T:C,rs67793196_3:58290129:T:G,rs1135089_3:58304112:C:T,rs6794330_3:58314756:G:A,rs1913714_3:58307829:G:T,rs2280166_3:58309602:C:T,rs3773012_3:58303069:C:T,rs7632758_3:58282897:G:C,rs7622497_3:58282673:A:C,rs7611541_3:58283041:C:T,rs7632862_3:58283036:G:A,rs12637167_3:58291621:T:C,rs62259328_3:58291580:C:A,rs62259325_3:58291121:C:G,rs62259322_3:58291007:T:A,rs62259316_3:58286047:C:T,rs12054183_3:58287533:C:T,rs62259315_3:58284508:T:C,rs7624746_3:58282500:T:C,rs7622771_3:58282930:A:G,rs9862934_3:58281676:A:G,rs12186077_3:58283354:A:G,rs7622688_3:58282840:A:G,rs12495873_3:58322118:T:G,rs60095772_3:58289973:G:A,rs62259326_3:58291204:A:G,rs67572634_3:58290843:T:C,rs62259327_3:58291378:A:G,rs62259320_3:58290629:T:C,rs2885868_3:58284692:G:A,rs62259302_3:58284005:G:A,rs67915154_3:58281264:C:T,rs8723_3:58280311:A:G,rs9845705_3:58281868:T:G,rs12638005_3:58287070:T:A,rs62259317_3:58289364:G:A,rs2885869_3:58284799:G:A,rs62259314_3:58284189:G:A,rs17636819_3:58283722:C:T,rs67148387_3:58281224:A:G,rs62259332_3:58297874:C:T,rs12629058_3:58338809:C:T,rs59981877_3:58282388:T:C,rs62259321_3:58290833:A:G,rs62259330_3:58294970:T:C,rs12635978_3:58280890:A:G,rs9986_3:58280406:A:G,rs7432739_3:58364650:T:G,rs7615468_3:58339148:C:T,rs57078778_3:58289947:T:C,rs73081531_3:58289946:T:G,rs67549097_3:58346893:C:T,rs9637479_3:58346940:T:C,rs12633937_3:58333637:A:G,rs2138239_3:58349141:G:T,rs17355543_3:58292300:C:T,rs35901991_3:58271978:C:T,rs2090238_3:58350770:C:T,rs3773009_3:58269737:C:G,rs62258074_3:58353966:C:G,rs12637255_3:58348228:A:G,rs7615294_3:58278785:C:A,rs58581115_3:58264813:G:A,rs3922711_3:58384243:A:C,rs62258095_3:58372462:T:C,rs7431998_3:58368033:C:T,rs67507131_3:58436488:C:T,rs12486031_3:58409679:G:A,rs62258104_3:58379984:G:C,rs62258105_3:58381262:C:T,rs12631494_3:58366791:C:T,rs6804567_3:58365912:T:A,rs72624863_3:58365300:A:G,rs12492472_3:58409972:A:C,rs12490706_3:58408247:A:G,rs4553990_3:58381180:T:A,rs12634132_3:58409082:A:G,rs62259788_3:58435778:G:T,rs12634453_3:58434593:A:G,rs62259789_3:58435822:C:T,rs62259790_3:58436134:T:G,rs12486348_3:58426007:T:C,rs12495715_3:58425737:C:T,rs12631656_3:58409063:T:C,rs62259787_3:58435688:A:C,rs12629206_3:58434380:G:T,rs12494710_3:58430207:C:T,rs58361427_3:58434164:A:G,rs62259820_3:58438900:C:T,rs4364180_3:58452639:C:T,rs111538687_3:58436999:G:C	441.186	2.48406e-192	434.834	1.42605e-189	0.889334	0.0583398	0.889824	3	58318607	58411853	+	protein_coding	58318607	58326220	transcript			G	A	0.2578	0.0229	5.312e-08	1.02316	-8.561	1.117e-17	----	2.2119	-0.633455	0.0739932
gwas.t2d.european.ancestry	ENSG00000168993	rs1531583_4:744972:G:T	inc	CPLX1	0.893405	0.103509	0.0431	24	rs1531583_4:744972:G:T,rs56187241_4:738275:C:T,rs56118250_4:742078:C:A,rs10213001_4:742591:G:A,rs73221135_4:731905:C:T,rs10213196_4:742592:C:T,rs73221131_4:731512:C:T,rs73221116_4:720681:G:A,rs11553326_4:724884:C:T,rs73221113_4:718868:G:A,rs73221126_4:727695:A:C,rs56121601_4:725109:G:T,rs73221117_4:721340:T:G,rs73221137_4:732278:C:A,rs142530150_4:729219:C:T,rs73221123_4:726202:C:T,rs73221120_4:722306:G:A,rs73221115_4:720306:T:C,rs73221128_4:728111:C:T,rs73221127_4:727939:C:G,rs142970000_4:706390:C:T,rs73221106_4:707600:G:A,rs7663102_4:702843:C:T,rs73219300_4:706034:A:T	196.557	4.32709e-86	185.098	4.10002e-81	0.854106	0.103509	0.890192	4	778745	819986	-	protein_coding	819986	744972	promoter_flanking_region,transcript,H3K27ac	TIGER		G	T	0.0431	0.0787	9.354e-18	1.08188	4.849	1.243e-06	++++	11.4567	0.816565	0.168399
gwas.t2d.european.ancestry	ENSG00000169689	rs3934983_17:79980756:C:A	dec	STRA13	0.99791	0.85501	0.4386	3	rs3934983_17:79980756:C:A,rs9895872_17:79972901:C:T,rs4995642_17:79971065:C:T	96.3039	1.49874e-42	80.9217	7.18063e-36	0.997694	0.85501	0.99791	17	79976578	79981983	-	protein_coding	79981983	79980756	promoter,exon,transcript,H3K27ac,H3K4me,Active_promoters			C	A	0.5614	-0.0221	8.859e-09	0.978142	7.331	2.28e-13	?+++	1.79221	0.488277	0.0666045
gwas.t2d.european.ancestry	ENSG00000169750	rs3934983_17:79980756:C:A	dec	RAC3	0.941039	0.266151	0.4386	8	rs3934983_17:79980756:C:A,rs13087_17:79974731:T:C,rs9895872_17:79972901:C:T,rs6502045_17:79972424:T:C,rs4969475_17:79975835:C:G,rs4969474_17:79975941:A:G,rs12948284_17:79998431:A:G,rs12953194_17:79998834:C:T	134.133	5.58268e-59	119.852	8.89214e-53	0.938482	0.266151	0.940088	17	79989500	79992080	+	protein_coding	79989500	79980756	promoter,exon,transcript,H3K27ac,H3K4me,Active_promoters			C	A	0.5614	-0.0221	8.859e-09	0.978142	4.532	5.841e-06	?+++	1.93238	0.313434	0.0691601
gwas.t2d.european.ancestry	ENSG00000170606	rs72801474_5:132444128:G:A	inc	HSPA4	0.992881	0.995349	0.0906	1	rs72801474_5:132444128:G:A	557.559	7.16267e-243	555.079	8.55886e-242	0.990483	0.995348	0.992548	5	132387654	132442141	+	protein_coding	132387654	132444128			Marselli et al. 2019	G	A	0.0906	-0.0428	1.512e-10	0.958103	-5.349	8.822e-08	--+-	5.66722	-0.63353	0.118439
gwas.t2d.european.ancestry	ENSG00000171700	rs8126001_20:62711459:C:T	dec	RGS19	0.963947	0.817828	0.4859	6	rs8126001_20:62711459:C:T,rs12625329_20:62709274:G:A,rs4372964_20:62707527:C:T,rs8121509_20:62712053:T:C,rs13036542_20:62737318:G:A,rs7271530_20:62727915:C:T	69.8551	4.59543e-31	62.3593	8.27333e-28	0.000118314	0.811803	0.919067	20	62704534	62711341	-	protein_coding	62711341	62711459	promoter,H3K27ac,H3K4me,Active_promoters			C	T	0.4859	-0.0227	1.766e-08	0.977556	7.133	9.79e-13	++++	1.77771	0.473164	0.0663345
gwas.t2d.european.ancestry	ENSG00000173175	rs11708067_3:123065778:A:G	dec	ADCY5	0.99971	0.997694	0.2187	1	rs11708067_3:123065778:A:G	378.144	5.94301e-165	375.252	1.07168e-163	0.99971	0.997694	0.99971	3	123001143	123168605	-	protein_coding	123168605	123065778	promoter_flanking_region,transcript,cohesin,H3K27ac,Inactive_enhancers	TIGER,INSPire	Marselli et al. 2019	A	G	0.2187	-0.0767	1.694e-65	0.926168	9.085	1.033e-19	++++	2.42979	0.704561	0.0775521
gwas.t2d.european.ancestry	ENSG00000173826	rs4311_17:61560763:T:C	dec	KCNH6	0.895737	0.978275	0.4769	3	rs4311_17:61560763:T:C,rs4341_17:61565990:G:C,rs4343_17:61566031:G:A	129.801	4.24926e-57	128.241	2.02051e-56	0.0386291	0.949825	0.889608	17	61600695	61626338	+	protein_coding	61600695	61560763	transcript			T	C	0.5231	-0.0235	2.209e-10	0.976774	3.686	0.0002281	++++	1.93907	0.255365	0.0692797
gwas.t2d.european.ancestry	ENSG00000175164	rs544873_9:136143212:G:A	inc	ABO	0.961449	0.215857	0.3759	12	rs544873_9:136143212:G:A,rs494242_9:136145118:C:T,rs643434_9:136142355:G:A,rs657152_9:136139265:C:A,rs505922_9:136149229:T:C,rs529565_9:136149500:T:C,rs674302_9:136146664:T:A,rs676457_9:136146227:A:T,rs554833_9:136147160:C:T,rs8176663_9:136144427:T:C,rs677355_9:136146046:G:A,rs612169_9:136143442:A:G	378.266	5.26116e-165	375.227	1.09845e-163	0.961449	0.215857	0.961449	9	136125788	136150630	-	protein_coding	136150630	136143212	transcript	TIGER		G	A	0.3759	0.0466	6.021e-34	1.0477	12.715	4.857e-37	++++	1.52216	0.78047	0.0613818
gwas.t2d.european.ancestry	ENSG00000176393	rs3951628_1:201815854:A:G	dec	RNPEP	0.818557	0.0779072	0.3262	43	rs3951628_1:201815854:A:G,rs2820310_1:201838107:G:A,rs2644112_1:201806106:T:C,rs2494115_1:201832864:G:C,rs2644122_1:201810407:A:G,rs2820312_1:201869257:G:A,rs2644119_1:201807776:C:T,rs2678204_1:201800511:T:G,rs2644107_1:201818629:T:C,rs2819349_1:201885026:C:T,rs1400875_1:201821443:T:C,rs2250377_1:201860626:A:G,rs2819348_1:201884952:T:C,rs2820311_1:201841476:A:G,rs2819351_1:201885157:C:T,rs2820295_1:201800868:G:A,rs2254614_1:201830247:T:C,rs2819347_1:201884288:C:G,rs8024_1:201845575:C:A,rs1517810_1:201850057:T:C,rs2820316_1:201811761:C:T,rs2459761_1:201808469:C:G,rs2644111_1:201802052:G:A,rs903678_1:201809918:G:A,rs2644109_1:201797535:C:T,rs2172935_1:201826340:C:T,rs2820314_1:201872209:A:C,rs8028_1:201865763:A:G,rs2820313_1:201870221:A:G,rs2132363_1:201826482:C:T,rs2820323_1:201883160:G:A,rs2820321_1:201880296:G:C,rs2820319_1:201878650:G:A,rs2820318_1:201878620:T:C,rs2820322_1:201880300:T:C,rs2819346_1:201882087:A:C,rs2494112_1:201787833:G:A,rs2644121_1:201881284:A:G,rs2644135_1:201856256:C:G,rs2820309_1:201834944:A:G,rs2820292_1:201784287:A:C,rs2820317_1:201878537:G:C,rs2644128_1:201793440:C:G	162.145	3.81194e-71	156.369	1.2303e-68	0.00170434	0.376392		1	201951500	201975275	+	protein_coding	201951500	201815854	promoter_flanking_region,transcript,H3K27ac			A	G	0.3262	0.0274	1.203e-11	1.02778	-3.569	0.0003587	----	2.20533	-0.263689	0.0738833
gwas.t2d.european.ancestry	ENSG00000177173	rs1014517_1:117871415:C:A	inc	NAP1L4P1	0.81113	0.0825676	0.3589	51	rs1014517_1:117871415:C:A,rs1573062_1:117871403:C:T,rs1774857_1:117873635:A:T,rs1707116_1:117873467:A:G,rs1707114_1:117873077:T:C,rs1707113_1:117872629:A:G,rs1774859_1:117872697:C:T,rs2488222_1:117874972:A:G,rs1616162_1:117874461:G:A,rs1616992_1:117874368:C:T,rs1618715_1:117874155:C:T,rs2458370_1:117874944:T:C,rs1774860_1:117872005:T:A,rs1146297_1:117910682:G:A,rs1146299_1:117916880:G:C,rs1289960_1:117926118:C:T,rs4360510_1:117990539:A:G,rs7539143_1:117977324:G:A,rs1315646_1:117960377:A:G,rs2211130_1:118014894:C:T,rs1289878_1:117900155:T:A,rs1289948_1:117957288:A:G,rs1289954_1:117914309:G:A,rs1289957_1:117935635:A:T,rs1289959_1:117938741:A:G,rs6676578_1:117968957:G:A,rs1679821_1:117929605:G:A,rs9727433_1:117967602:T:A,rs1934249_1:118049831:A:T,rs1009549_1:117927803:T:G,rs1289820_1:117921039:T:G,rs884748_1:117950847:A:G,rs34368125_1:118026538:C:A,rs1289876_1:117897700:A:G,rs946520_1:117901462:G:A,rs1289879_1:117900918:G:A,rs3920835_1:118011751:T:C,rs1146298_1:117915907:G:A,rs1289961_1:117927337:G:A,rs1316011_1:117941924:C:T,rs7514323_1:118002719:A:G,rs1289947_1:117954586:T:G,rs2256057_1:117942591:T:C,rs1289951_1:117913019:A:G,rs1289880_1:117900925:T:G,rs1289939_1:117944435:T:C,rs1290539_1:118029601:T:G,rs1290541_1:118030256:T:G,rs1290553_1:118056073:G:T,rs1290549_1:118051748:C:G,rs1290557_1:118064763:C:T	240.451	3.74473e-105	238.654	2.25867e-104	0.0205663	0.999998		1	117075558	117076714	-	processed_pseudogene	117076714	117871415				C	A	0.3589	-0.0227	3.907e-09	0.977556	-3.869	0.0001093	----	2.09542	-0.27864	0.0720185
gwas.t2d.european.ancestry	ENSG00000179344	rs1846190_6:32583813:G:A	inc	HLA-DQB1	0.908187	0.99992	0.2903	1	rs1846190_6:32583813:G:A	15.0464	2.9204e-07	12.0715	5.72048e-06	7.43406e-06	0.207397		6	32627244	32636160	-	protein_coding	32636160	32583813	CTCF_binding_site,enhancer			G	A	0.2903	0.0335	2.775e-16	1.03407	4.157	3.222e-05	++++	2.32733	0.315514	0.0758994
gwas.t2d.european.ancestry	ENSG00000180176	rs10743152_11:2195981:T:C	dec	TH	0.978833	0.930325	0.372	5	rs10743152_11:2195981:T:C,rs4929965_11:2197286:A:G,rs10770142_11:2194420:G:C,rs10840496_11:2195844:T:C,rs11042966_11:2195538:G:A	109.076	4.25621e-48	92.3861	7.53758e-41	0.0247339	0.994521	0.978699	11	2185159	2193107	-	protein_coding	2193107	2195981	H3K27ac			T	C	0.628	-0.0599	1.051e-54	0.941859	4.381	1.179e-05	++-+	2.0432	0.311557	0.0711155
gwas.t2d.european.ancestry	ENSG00000182247	rs35352848_3:23455582:T:C	inc	UBE2E2	0.961331	0.435353	0.2198	3	rs35352848_3:23455582:T:C,rs13094957_3:23457080:T:C,rs1496653_3:23454790:A:G	406.3	3.51635e-177	405.274	9.81521e-177	0.944315	0.435353	0.957022	3	23244511	23633284	+	protein_coding	23244511	23455582	transcript	TIGER,INSPire		T	C	0.2198	-0.0601	1.141e-40	0.94167	-4.138	3.506e-05	----	2.7971	-0.344314	0.0832077
gwas.t2d.european.ancestry	ENSG00000183049	rs11257655_10:12307894:C:T	inc	CAMK1D	0.999903	1	0.2153	1	rs11257655_10:12307894:C:T	508.042	2.29199e-221	502.457	6.10446e-219	0.999903	1	0.999903	10	12391481	12877545	+	protein_coding	12391481	12307894	CTCF_binding_site,mediator,cohesin,H3K27ac,Active_enhancers_II	TIGER,INSPire		C	T	0.2153	0.0787	2.549e-68	1.08188	8.083	6.298e-16	++++	2.54754	0.641863	0.079409
gwas.t2d.european.ancestry	ENSG00000183426	rs9927842_16:15153717:T:C	inc	NPIPA1	0.89468	0.525259	0.1464	10	rs9927842_16:15153717:T:C,rs7405130_16:15147725:T:C,rs2941258_16:15158346:C:T,rs28360901_16:15189841:C:G,rs12934778_16:15132840:T:C,rs4780563_16:14975292:A:G,rs2966138_16:15237487:T:G,rs7404621_16:15147675:G:T,rs7404466_16:15129092:C:T,rs2941266_16:15235640:C:A	101.3	1.01402e-44	100.066	3.48135e-44	0.367848	0.491466	0.868692	16	14844670	15045917	+	protein_coding	14844670	15153717	enhancer,transcript,H3K27ac			T	C	0.8536	-0.0354	1.429e-11	0.965219	-3.974	7.061e-05	----	3.85053	-0.38797	0.097627
gwas.t2d.european.ancestry	ENSG00000183508	rs320368_1:118143948:A:G	inc	FAM46C	0.991903	0.639519	0.3239	8	rs320368_1:118143948:A:G,rs320369_1:118143517:A:G,rs17656269_1:118162139:C:T,rs1975283_1:118142558:A:C,rs2282456_1:118169463:G:A,rs66464442_1:118171801:C:A,rs61807822_1:118171453:G:C,rs6699188_1:118172221:T:C	112.781	1.0464e-49	99.3776	6.93198e-44	0.0097324	0.999998	0.991593	1	118148556	118170994	+	protein_coding	118148556	118143948	open_chromatin_region,transcript,H3K27ac		Marselli et al. 2019	A	G	0.6761	-0.0349	1.333e-18	0.965702	-4.889	1.015e-06	-+--	2.15568	-0.357126	0.0730469
gwas.t2d.european.ancestry	ENSG00000184110	rs62036658_16:28850371:T:G	inc	EIF3C	0.87538	0.0916613	0.4029	83	rs62036658_16:28850371:T:G,rs62036614_16:28824685:T:C,rs62036613_16:28823097:A:G,rs62036616_16:28826307:A:G,rs7187333_16:28865916:G:A,rs62037366_16:28871657:C:A,rs72793812_16:28840381:A:G,rs7498555_16:28893571:T:C,rs7206214_16:28919341:A:G,rs7499337_16:28872354:G:C,rs12446589_16:28870962:G:A,rs62036623_16:28839735:C:G,rs12325113_16:28848668:T:C,rs62036622_16:28837203:T:G,rs8046545_16:28915217:G:A,rs10499_16:28915527:G:A,rs62037369_16:28883841:C:T,rs12443881_16:28841777:C:T,rs7359397_16:28885659:C:T,rs72793811_16:28839392:G:A,rs1987472_16:28825777:C:T,rs113029997_16:28825100:T:C,rs56186137_16:28825953:A:G,rs62036617_16:28827498:T:C,rs1987471_16:28825866:T:G,rs62036618_16:28828834:A:C,rs72793809_16:28832382:C:T,rs62036620_16:28833097:A:G,rs62036621_16:28833299:C:A,rs11860513_16:28825420:C:T,rs62037365_16:28868962:C:G,rs6565259_16:28898793:T:C,rs2008514_16:28825605:G:A,rs4788095_16:28831359:T:C,rs8062405_16:28837906:A:G,rs4451951_16:28836205:T:C,rs8056890_16:28897452:G:A,rs11642449_16:28896015:C:T,rs8061590_16:28895130:A:G,rs62037364_16:28868695:G:A,rs4788101_16:28867804:C:T,rs7205323_16:28865892:C:T,rs55991577_16:28843025:C:T,rs56358680_16:28843118:A:G,rs56040780_16:28861881:C:T,rs12444171_16:28845251:G:A,rs9972693_16:28859802:A:G,rs7188071_16:28917644:T:C,rs7189927_16:28913787:T:C,rs7198606_16:28875122:T:G,rs11864750_16:28875204:A:T,rs7193733_16:28875482:A:G,rs11859512_16:28871853:C:T,rs11861132_16:28871860:A:G,rs62037367_16:28874547:C:G,rs4788102_16:28873398:G:A,rs6565229_16:28872598:T:C,rs11861174_16:28871989:A:G,rs62036624_16:28839930:G:T,rs62036626_16:28844284:A:G,rs78613234_16:28839425:T:C,rs9972768_16:28861734:A:C,rs62036657_16:28844365:G:A,rs56404918_16:28846840:T:G,rs61737565_16:28855522:G:C,rs8055138_16:28891465:C:T,rs62037371_16:28890131:C:A,rs3888190_16:28889486:C:A,rs7498603_16:28882424:T:C,rs11863370_16:28879484:A:G,rs11150609_16:28870596:A:G,rs62037363_16:28865042:T:C,rs113079736_16:28860183:G:A,rs12325014_16:28860237:C:G,rs55830740_16:28847149:G:C,rs4788099_16:28855727:A:G,rs28403629_16:28854769:A:G,rs3088215_16:28853996:A:C,rs12325278_16:28848818:A:G,rs11864107_16:28885931:T:C,rs7498665_16:28883241:A:G,rs8055982_16:28881202:A:C,rs55719896_16:28846866:G:A	641.895	1.69255e-279	637.568	1.28185e-277	0.875018	0.0916613	0.875127	16	28699879	28747051	+	protein_coding	28699879	28850371	H3K27ac	INSPire		T	G	0.4029	0.0254	1.364e-11	1.02573	5.477	4.333e-08	++++	1.93473	0.37902	0.0692021
gwas.t2d.european.ancestry	ENSG00000185615	rs28365941_16:333138:T:C	inc	PDIA2	0.983146	0.989832	0.1339	2	rs28365941_16:333138:T:C,rs66955909_16:392373:C:T	100.182	3.10005e-44	92.1804	9.25917e-41	0.00767823	0.354962	0.896681	16	333152	337215	+	protein_coding	333152	333138			Marselli et al. 2019	T	C	0.1339	-0.0419	7.991e-14	0.958966	-5.27	1.366e-07	----	4.03411	-0.526615	0.099927
gwas.t2d.european.ancestry	ENSG00000186088	rs3926926_7:76558271:G:A	inc	GSAP	0.841853	0.157931	0.2144	25	rs3926926_7:76558271:G:A,rs3912067_7:76557212:C:T,rs74686982_7:76561536:T:C,rs77509372_7:76557709:C:A,rs143767073_7:76557081:A:G,rs77820836_7:76701520:A:G,rs76713489_7:76710267:C:G,rs145594985_7:76710205:C:T,rs78904119_7:76719956:G:A,rs75047402_7:76721798:T:C,rs10081262_7:76701768:C:T,rs141408760_7:76719180:G:A,rs79115498_7:76720741:G:T,rs74875347_7:76720376:T:C,rs138000647_7:76720640:A:G,rs139278293_7:76551983:G:T,rs74929562_7:76554271:C:T,rs146377157_7:76699996:T:C,rs146840791_7:76698015:T:A,rs3748124_7:76632543:G:A,rs12533942_7:76696489:T:C,rs17804015_7:76632225:A:T,rs76819897_7:76695360:G:A,rs145212505_7:76622852:C:T,rs148449802_7:76596952:G:C	189.281	6.25801e-83	183.091	3.05072e-80	0.154631	0.123368		7	76940068	77045717	-	protein_coding	77045717	76558271	promoter_flanking_region			G	A	0.2144	-0.0299	7.78e-11	0.970543	-3.617	0.0002984	----	2.87543	-0.305147	0.0843647
gwas.t2d.european.ancestry	ENSG00000186648	rs7146599_14:24527672:G:A	inc	LRRC16B	0.99142	0.97231	0.4994	2	rs7146599_14:24527672:G:A,rs8017358_14:24525274:G:A	66.7533	1.02185e-29	59.959	9.12264e-27	0.988409	0.972301	0.991367	14	24521209	24538937	+	protein_coding	24521209	24527672	CTCF_binding_site,enhancer,transcript,cohesin,H3K27ac,Strong_CTCF			G	A	0.5006	0.0216	8.006e-09	1.02183	4.553	5.283e-06	++++	1.90239	0.312433	0.0686213
gwas.t2d.european.ancestry	ENSG00000188599	rs9927842_16:15153717:T:C	inc	NPIPP1	0.918248	0.483123	0.1464	7	rs9927842_16:15153717:T:C,rs7405130_16:15147725:T:C,rs12934778_16:15132840:T:C,rs2941258_16:15158346:C:T,rs28360901_16:15189841:C:G,rs2966138_16:15237487:T:G,rs7192563_16:15127986:T:C	120.157	6.55445e-53	116.568	2.37249e-51	0.900944	0.483123	0.901049	16	15198169	15217355	-	transcribed_unprocessed_pseudogene	15217355	15153717	enhancer,transcript,H3K27ac			T	C	0.8536	-0.0354	1.429e-11	0.965219	-6.023	1.715e-09	----	3.67139	-0.574166	0.0953289
gwas.t2d.european.ancestry	ENSG00000188992	rs2229742_21:16339172:G:C	inc	LIPI	0.88323	0.973579	0.1062	2	rs2229742_21:16339172:G:C,rs17274750_21:16353809:A:C	45.0491	2.72538e-20	44.8203	3.42614e-20	0.833751	0.973547	0.862003	21	15481134	15583212	-	protein_coding	15583212	16339172	exon,transcript			G	C	0.1062	0.0344	8.772e-09	1.035	3.934	8.355e-05	++?+	5.07317	0.440842	0.11206
gwas.t2d.european.ancestry	ENSG00000196378	rs7829963_8:146011343:A:C	inc	ZNF34	0.908576	0.147201	0.4668	36	rs7829963_8:146011343:A:C,rs2958521_8:146023959:C:G,rs2280933_8:146014918:A:C,rs4637890_8:146012260:G:A,rs2958517_8:146019378:G:A,rs7006570_8:146019224:C:T,rs2979090_8:146011158:G:A,rs11784860_8:146013799:C:T,rs6993407_8:146009176:T:C,rs2979082_8:146035358:A:G,rs6599540_8:146007336:C:T,rs7015203_8:145976021:T:C,rs2953845_8:145972950:C:T,rs2958514_8:146018597:T:A,rs2958519_8:146019690:G:A,rs35298220_8:146008536:C:T,rs2958518_8:146019613:G:C,rs2955232_8:146013038:A:C,rs2955233_8:146012799:A:G,rs2976658_8:146014038:A:G,rs4344117_8:145977731:T:C,rs2958512_8:146013210:A:G,rs2954658_8:146017782:C:T,rs2954657_8:146017032:C:T,rs2953886_8:146014740:C:T,rs10092139_8:146006034:C:G,rs2467667_8:145974196:C:T,rs2958498_8:146010817:C:A,rs2466953_8:145976303:T:C,rs2958516_8:146018726:G:T,rs59075803_8:145995663:T:C,rs3808374_8:146018780:C:G,rs35891162_8:145993913:C:G,rs2722495_8:145971666:C:T,rs2979095_8:145997226:A:G,rs2956171_8:145961954:G:A	404.896	1.43234e-176	400.823	8.4064e-175	1.26813e-09	0.14101	0.90857	8	145998499	146012730	-	protein_coding	146012730	146011343	promoter,transcript,H3K27ac			A	C	0.4668	-0.0275	1.499e-13	0.972875	-8.32	8.803e-17	----	1.715	-0.542082	0.0651541
gwas.t2d.european.ancestry	ENSG00000196683	rs4722188_7:22860211:C:G	inc	TOMM7	0.945991	0.0645014	0.3302	29	rs4722188_7:22860211:C:G,rs2270107_7:22862183:G:A,rs2270108_7:22862131:A:C,rs981792_7:22861639:C:A,rs4722189_7:22860474:G:A,rs10276099_7:22862950:G:A,rs2270105_7:22862467:G:A,rs2270103_7:22862722:C:T,rs10259561_7:22859093:G:A,rs1054471_7:22852643:T:A,rs2286507_7:22854760:T:C,rs2286505_7:22854840:G:A,rs2286501_7:22856785:G:C,rs6949233_7:22858191:T:G,rs2286503_7:22856606:C:T,rs2286498_7:22857504:T:C,rs2240728_7:22852499:C:T,rs2240726_7:22853135:C:T,rs10950922_7:22854006:C:T,rs2286499_7:22857477:T:C,rs2240727_7:22852512:C:T,rs2286506_7:22854815:T:C,rs12113458_7:22855628:G:T,rs6461669_7:22858066:T:G,rs59538378_7:22877097:G:A,rs2286504_7:22854847:G:T,rs1029740_7:22873586:C:A,rs1304431_7:22865412:T:C,rs929464_7:22874770:T:C	222.432	2.50577e-97	209.522	1.01338e-91	0.00140777	0.481093		7	22852247	22862471	-	protein_coding	22862471	22860211	promoter,transcript,H3K27ac,H2AZ		Marselli et al. 2019	C	G	0.3302	-0.0269	7.261e-12	0.973459	-5.256	1.474e-07	----	2.11603	-0.380387	0.072372
gwas.t2d.european.ancestry	ENSG00000200816	rs2260000_6:31593476:A:G	dec	SNORA38	0.945172	0.143273	0.3598	22	rs2260000_6:31593476:A:G,rs3091280_6:31586742:G:A,rs2844472_6:31589676:A:G,rs3993747_6:31580507:A:G,rs2736172_6:31590898:C:T,rs2507957_6:31580245:G:A,rs2736178_6:31585821:A:C,rs2844475_6:31583155:G:A,rs2844477_6:31578772:T:C,rs2260050_6:31591928:A:G,rs2857697_6:31585219:C:T,rs2736171_6:31595487:A:G,rs3135044_6:31592820:C:T,rs2259571_6:31583827:T:G,rs2857694_6:31587870:A:T,rs2857693_6:31588384:G:T,rs2051552_6:31579956:G:T,rs7765613_6:31580699:G:A,rs2077492_6:31606392:G:A,rs1077393_6:31610529:A:G,rs2736155_6:31605199:G:C,rs1052486_6:31610686:A:G	51.4491	4.52845e-23	43.158	1.80599e-19	0.0261652	0.591951		6	31590856	31590987	+	snoRNA	31590856	31593476	transcript,H3K27ac			A	G	0.3598	0.0241	1.711e-09	1.02439	-4.093	4.266e-05	-??-	2.08424	-0.293985	0.0718262
gwas.t2d.european.ancestry	ENSG00000203632	rs3887925_3:186665645:C:T	inc	AC007690.1	0.999376	0.999891	0.4644	1	rs3887925_3:186665645:C:T	305.357	2.42648e-133	304.332	6.76535e-133	0.999364	0.999891	0.999373	3	186650337	186652182	+	pseudogene	186650337	186665645	promoter_flanking_region,transcript,H3K27ac,Active_enhancers_III	TIGER		C	T	0.5356	0.0456	1.206e-34	1.04666	5.841	5.181e-09	++++	1.85365	0.39565	0.0677366
gwas.t2d.european.ancestry	ENSG00000204264	rs3130346_6:32131510:T:C	dec	PSMB8	0.802651	0.475785	0.1343	4	rs3130346_6:32131510:T:C,rs3134603_6:32126002:A:G,6:32122386:C:G,rs3130283_6:32138545:A:C	206.259	2.64651e-90	186.745	7.90083e-82	0.475758	0.463782		6	32808494	32812480	-	protein_coding	32812480	32131510	promoter_flanking_region,transcript,H3K27ac			T	C	0.8657	0.0528	8.008e-22	1.05422	-3.597	0.0003222	----	4.16712	-0.365315	0.101561
gwas.t2d.european.ancestry	ENSG00000204516	rs3130924_6:31462248:T:G	inc	MICB	0.945514	0.572589	0.4453	4	rs3130924_6:31462248:T:G,rs2894221_6:31461771:T:A,rs2395044_6:31461979:C:T,rs2894222_6:31462035:G:A	142.956	8.2228e-63	128.696	1.28232e-56	6.25034e-13	0.474898		6	31462658	31478901	+	protein_coding	31462658	31462248	promoter,H3K4me,Strong_CTCF			T	G	0.4453	0.0234	3.432e-10	1.02368	8.913	4.986e-19	++++	1.6916	0.576742	0.0647079
gwas.t2d.european.ancestry	ENSG00000205502	rs7163757_15:62391608:C:T	inc	C2CD4B	0.965095	0.241738	0.4428	14	rs7163757_15:62391608:C:T,rs6494307_15:62394690:C:G,rs7161785_15:62395224:G:C,rs8037894_15:62394264:G:C,rs8038040_15:62394339:G:A,rs7172432_15:62396389:A:G,rs10083587_15:62398533:T:C,rs7167878_15:62396189:C:A,rs7167932_15:62396278:C:T,rs1881415_15:62388530:T:C,rs7173964_15:62396942:G:A,rs4775466_15:62397118:C:T,rs4775467_15:62397398:G:A,rs11856307_15:62399093:A:C	531.473	1.529e-231	512.723	2.12377e-223	0.947875	0.241738	0.953706	15	62455734	62457482	-	protein_coding	62457482	62391608	promoter_flanking_region,mediator,cohesin,H3K27ac,Active_enhancers_I	TIGER		C	T	0.4428	-0.0406	1.108e-27	0.960213	-4.336	1.452e-05	----	1.93641	-0.300191	0.0692321
gwas.t2d.european.ancestry	ENSG00000205609	rs62036658_16:28850371:T:G	inc	EIF3CL	0.843284	0.0429758	0.4029	85	rs62036658_16:28850371:T:G,rs62036614_16:28824685:T:C,rs62036616_16:28826307:A:G,rs72793812_16:28840381:A:G,rs62036613_16:28823097:A:G,rs7187333_16:28865916:G:A,rs62037366_16:28871657:C:A,rs62036622_16:28837203:T:G,rs62036617_16:28827498:T:C,rs56186137_16:28825953:A:G,rs62036623_16:28839735:C:G,rs12446589_16:28870962:G:A,rs7499337_16:28872354:G:C,rs12325113_16:28848668:T:C,rs12443881_16:28841777:C:T,rs62036621_16:28833299:C:A,rs62036620_16:28833097:A:G,rs72793809_16:28832382:C:T,rs62036618_16:28828834:A:C,rs1987471_16:28825866:T:G,rs7498555_16:28893571:T:C,rs62037369_16:28883841:C:T,rs4788095_16:28831359:T:C,rs1987472_16:28825777:C:T,rs113029997_16:28825100:T:C,rs2008514_16:28825605:G:A,rs4451951_16:28836205:T:C,rs62037365_16:28868962:C:G,rs7359397_16:28885659:C:T,rs8062405_16:28837906:A:G,rs72793811_16:28839392:G:A,rs7206214_16:28919341:A:G,rs55991577_16:28843025:C:T,rs56358680_16:28843118:A:G,rs12444171_16:28845251:G:A,rs4788101_16:28867804:C:T,rs7205323_16:28865892:C:T,rs9972693_16:28859802:A:G,rs56040780_16:28861881:C:T,rs11860513_16:28825420:C:T,rs8046545_16:28915217:G:A,rs10499_16:28915527:G:A,rs11859512_16:28871853:C:T,rs11861132_16:28871860:A:G,rs62036624_16:28839930:G:T,rs62036626_16:28844284:A:G,rs78613234_16:28839425:T:C,rs62036657_16:28844365:G:A,rs56404918_16:28846840:T:G,rs4788102_16:28873398:G:A,rs7198606_16:28875122:T:G,rs62037367_16:28874547:C:G,rs11861174_16:28871989:A:G,rs11864750_16:28875204:A:T,rs6565229_16:28872598:T:C,rs7193733_16:28875482:A:G,rs9972768_16:28861734:A:C,rs61737565_16:28855522:G:C,rs8061590_16:28895130:A:G,rs8055138_16:28891465:C:T,rs62037371_16:28890131:C:A,rs3888190_16:28889486:C:A,rs55830740_16:28847149:G:C,rs7498603_16:28882424:T:C,rs11863370_16:28879484:A:G,rs6565259_16:28898793:T:C,rs11150609_16:28870596:A:G,rs62037363_16:28865042:T:C,rs113079736_16:28860183:G:A,rs12325014_16:28860237:C:G,rs4788099_16:28855727:A:G,rs28403629_16:28854769:A:G,rs3088215_16:28853996:A:C,rs12325278_16:28848818:A:G,rs62037364_16:28868695:G:A,rs11864107_16:28885931:T:C,rs7498665_16:28883241:A:G,rs8055982_16:28881202:A:C,rs55719896_16:28846866:G:A,rs12928404_16:28847246:T:C,rs7188071_16:28917644:T:C,rs7189927_16:28913787:T:C,rs8049439_16:28837515:T:C,rs11642449_16:28896015:C:T,rs8056890_16:28897452:G:A	658.886	7.07379e-287	650.825	2.24102e-283	0.838284	0.0429758	0.841653	16	28390900	28415200	-	protein_coding	28415200	28850371	H3K27ac			T	G	0.4029	0.0254	1.364e-11	1.02573	4.424	9.68e-06	++++	1.98235	0.309895	0.0700486
gwas.t2d.european.ancestry	ENSG00000205710	rs3966782_17:4807098:T:C	inc	C17orf107	0.986853	0.538861	0.3438	2	rs3966782_17:4807098:T:C,rs12936083_17:4801887:A:G	303.558	1.46775e-132	279.29	5.08223e-122	2.53418e-07	0.368515	0.986751	17	4802713	4806227	+	protein_coding	4802713	4807098	CTCF_binding_site,cohesin,Strong_CTCF			T	C	0.3438	0.0231	2.908e-09	1.02337	7.365	1.772e-13	++++	1.95395	0.512199	0.069545
gwas.t2d.european.ancestry	ENSG00000214530	rs11603349_11:72460694:T:C	dec	STARD10	0.992984	0.430871	0.1705	4	rs11603349_11:72460694:T:C,rs7109575_11:72463435:G:A,rs77464186_11:72460398:A:C,rs11602873_11:72460762:A:T	285.702	8.34443e-125	268.148	3.50697e-117	0.992984	0.430871	0.992984	11	72465774	72505213	-	protein_coding	72505213	72460694	transcript,H3K27ac	TIGER,INSPire		T	C	0.1705	-0.0826	1.395e-61	0.920719	7.557	4.137e-14	++++	3.09747	0.661702	0.0875615
gwas.t2d.european.ancestry	ENSG00000215864	rs1493694_1:120526982:C:T	inc	NBPF7	0.909028	0.135014	0.1101	29	rs1493694_1:120526982:C:T,rs2793831_1:120523902:T:C,rs2453040_1:120529750:A:C,rs56302051_1:120519618:C:T,rs2641317_1:120516618:C:T,rs7515431_1:120513548:C:T,rs2493389_1:120474178:C:T,rs2453058_1:120480709:C:T,rs10923931_1:120517959:G:T,rs2493391_1:120472507:C:A,rs2793829_1:120461253:C:T,rs2493390_1:120473066:A:G,rs2493392_1:120471857:C:T,rs2493394_1:120471224:A:G,rs72697237_1:120473425:A:T,rs10127888_1:120498250:C:G,rs2453051_1:120499573:A:C,rs2934387_1:120495506:T:C,rs7534586_1:120496127:A:C,rs835576_1:120455586:T:C,rs7534585_1:120496119:A:T,rs2641352_1:120446063:T:C,rs6685892_1:120458004:A:T,rs2493415_1:120492200:G:A,rs699779_1:120455310:A:G,rs2934381_1:120506108:G:A,rs2641346_1:120443540:C:T,rs835575_1:120456563:G:T,rs3897478_1:120451190:T:C	225.971	7.27744e-99	220.278	2.15926e-96	0.895266	0.135014	0.908471	1	120377493	120387137	-	unprocessed_pseudogene	120387137	120526982	promoter_flanking_region,transcript	TIGER		C	T	0.1101	0.0689	1.708e-31	1.07133	4.413	1.019e-05	?+?+	4.8685	0.484441	0.109776
gwas.t2d.european.ancestry	ENSG00000221955	rs4679370_3:124919777:T:C	dec	SLC12A8	0.994012	0.625231	0.457	2	rs4679370_3:124919777:T:C,rs9873519_3:124921457:C:T	708.168	2.79528e-308	705.573	3.74687e-307	0.994012	0.625231	0.994012	3	124801480	124931708	-	protein_coding	124931708	124919777	transcript,H3K27ac,H3K4me,Active_enhancers_I	TIGER,INSPire	Marselli et al. 2019	T	C	0.543	0.0308	9.071e-17	1.03128	-11.422	3.251e-30	----	1.52307	-0.701311	0.0614
gwas.t2d.european.ancestry	ENSG00000224712	rs9927842_16:15153717:T:C	dec	NPIPA3	0.884211	0.610487	0.1464	7	rs9927842_16:15153717:T:C,rs7405130_16:15147725:T:C,rs2941258_16:15158346:C:T,rs28360901_16:15189841:C:G,rs12934778_16:15132840:T:C,rs2966138_16:15237487:T:G,rs7192563_16:15127986:T:C	94.8737	6.26449e-42	92.5656	6.29874e-41	0.884206	0.610487	0.884207	16	14802801	15045930	+	protein_coding	14802801	15153717	enhancer,transcript,H3K27ac			T	C	0.8536	-0.0354	1.429e-11	0.965219	7.187	6.639e-13	++++	3.54749	0.673469	0.0937066
gwas.t2d.european.ancestry	ENSG00000228451	rs1434022_8:26153222:G:A	inc	SDAD1P1	0.859236	0.0974936	0.3994	13	rs1434022_8:26153222:G:A,rs6996531_8:26153455:C:A,rs17055108_8:26160739:G:A,rs2046226_8:26152050:G:A,rs56383200_8:26158238:T:C,rs1564577_8:26164723:G:A,rs11784209_8:26170246:T:C,rs11135933_8:26162364:A:G,rs2046225_8:26151802:G:T,rs17055121_8:26170975:G:A,rs7003030_8:26172699:G:T,rs2046224_8:26151604:G:T,rs17055106_8:26157848:G:A	124.516	8.38576e-55	119.973	7.87579e-53	0.00460251	0.854082		8	26236775	26240469	-	transcribed_processed_pseudogene	26240469	26153222	transcript,H3K27ac			G	A	0.6006	0.022	5.455e-09	1.02224	4.381	1.183e-05	++++	1.98985	0.307463	0.0701809
gwas.t2d.european.ancestry	ENSG00000228649	rs10259561_7:22859093:G:A	dec	AC005682.5	0.892895	0.128829	0.3634	17	rs10259561_7:22859093:G:A,rs6949233_7:22858191:T:G,rs2286501_7:22856785:G:C,rs2286503_7:22856606:C:T,rs2286507_7:22854760:T:C,rs2286505_7:22854840:G:A,rs2286498_7:22857504:T:C,rs10950922_7:22854006:C:T,rs2286499_7:22857477:T:C,rs1029740_7:22873586:C:A,rs17724311_7:22876793:G:C,rs4722188_7:22860211:C:G,rs4722189_7:22860474:G:A,rs981792_7:22861639:C:A,rs2270108_7:22862131:A:C,rs2270107_7:22862183:G:A,rs2270103_7:22862722:C:T	340.069	2.04163e-148	331.296	1.31844e-144	0.00105358	0.670492	0.890083	7	22893797	22901198	+	processed_transcript	22893797	22859093	transcript,H3K27ac			G	A	0.3634	-0.0269	2.235e-12	0.973459	4.935	8.017e-07	++++	2.03843	0.350546	0.0710326
gwas.t2d.european.ancestry	ENSG00000229391	rs9271367_6:32586908:G:A	dec	HLA-DRB6	0.903172	0.567786	0.3097	31	rs9271367_6:32586908:G:A,rs1053924_6:32120715:T:C,rs28366284_6:32560327:C:T,rs9271068_6:32575674:C:G,rs9271164_6:32577784:C:T,rs9271162_6:32577715:G:T,rs3997874_6:32580741:A:G,rs9271260_6:32580507:A:C,rs9270979_6:32573780:A:G,rs9270971_6:32573598:T:C,rs9270985_6:32574027:T:C,rs9270970_6:32573574:C:T,rs9271178_6:32578191:C:T,rs9270988_6:32574130:A:G,rs9271174_6:32578040:C:G,rs9271242_6:32579940:T:C,rs9271246_6:32580084:A:G,rs9271247_6:32580112:A:G,rs9271078_6:32575930:C:T,rs9271252_6:32580288:C:G,rs9271255_6:32580357:C:T,rs9270999_6:32574438:G:A,rs9271205_6:32578941:G:A,rs3997871_6:32580456:G:A,rs9271076_6:32575873:G:A,rs9271170_6:32577889:T:C,rs7451864_6:32578673:A:T,rs9271172_6:32577975:C:T,rs9271173_6:32577981:A:G,rs9271192_6:32578530:C:A,rs9271201_6:32578818:C:A	79.122	4.34269e-35	60.805	3.91491e-27	4.09034e-08	0.412756		6	32520490	32527799	-	transcribed_unprocessed_pseudogene	32527799	32586908				G	A	0.6903	0.0342	3.397e-16	1.03479	-5.17	2.346e-07	----	2.19365	-0.380964	0.0736874
gwas.t2d.european.ancestry	ENSG00000231194	rs9517313_13:99105892:G:C	dec	FARP1-AS1	0.832111	0.340295	0.3856	21	rs9517313_13:99105892:G:C,rs3783007_13:99109816:T:G,rs4772087_13:99115041:C:T,rs9556958_13:99100046:C:T,rs9556974_13:99216302:G:C,rs3825430_13:99129653:C:T,rs9556969_13:99195948:T:C,rs912330_13:99131294:C:T,rs12261_13:99100547:T:C,rs1107379_13:99198921:C:T,rs4771306_13:99143661:T:C,rs11069311_13:99202101:G:T,rs4772099_13:99196121:A:C,rs61969458_13:99177633:A:G,rs4772090_13:99150674:T:C,rs9556973_13:99215062:C:A,rs61969451_13:99167654:A:T,rs9554478_13:99187792:G:A,rs4771307_13:99221879:A:G,rs9517301_13:99095088:T:C,rs61969456_13:99174799:C:G	506.171	1.48802e-220	499.848	8.29333e-218	0.776605	0.340293	0.825298	13	99087659	99088094	-	antisense	99088094	99105892	promoter_flanking_region,exon,transcript,H3K27ac,H2AZ			G	C	0.3856	0.0239	3.191e-10	1.02419	-3.591	0.0003289	----	2.0452	-0.255501	0.0711504
gwas.t2d.european.ancestry	ENSG00000235436	rs117400415_7:89748700:C:G	inc	DPY19L2P4	0.994205	0.945365	0.1946	2	rs117400415_7:89748700:C:G,rs79308206_7:89881536:A:G	62.0653	1.1102e-27	54.0359	3.40803e-24	0.0256185	0.106133	0.991904	7	89748714	89754914	+	transcribed_unprocessed_pseudogene	89748714	89748700	promoter,exon,transcript,H3K27ac,H3K4me,Active_promoters			C	G	0.1946	0.0264	2.242e-08	1.02675	5.276	1.322e-07	++++	2.98454	0.453475	0.0859505
gwas.t2d.european.ancestry	ENSG00000240498	rs10811660_9:22134068:G:A	inc	CDKN2B-AS1	0.9905	0.839523	0.1678	4	rs10811660_9:22134068:G:A,rs10965250_9:22133284:G:A,rs10811661_9:22134094:T:C,rs10811662_9:22134253:G:A	151.17	2.22638e-66	134.951	2.46235e-59	0.989973	0.839523	0.990198	9	21994777	22121096	+	antisense	21994777	22134068	mediator,H3K27ac,Active_enhancers_II	TIGER		G	A	0.1678	-0.132	1.77e-151	0.876341	-5.246	1.558e-07	----	3.3522	-0.477862	0.0910908
gwas.t2d.european.ancestry	ENSG00000241852	rs11985023_8:22531463:C:T	inc	C8orf58	0.842472	0.0592747	0.414	72	rs11985023_8:22531463:C:T,rs11780207_8:22480519:G:A,rs4615566_8:22520682:T:C,rs10110443_8:22484296:C:G,rs2404654_8:22484949:T:C,rs11785031_8:22486612:A:G,rs10099266_8:22484268:G:C,rs7846476_8:22479461:T:C,rs10113779_8:22485934:G:C,rs878051_8:22483836:T:C,rs878053_8:22483849:T:C,rs3758041_8:22486987:A:G,rs1871900_8:22481449:A:G,rs876714_8:22482799:A:G,rs1877675_8:22533947:C:T,rs3758042_8:22486951:T:C,rs900267_8:22485258:T:C,rs7830206_8:22485375:C:T,rs900266_8:22485295:A:T,rs7005025_8:22519815:A:C,rs751680_8:22475627:G:A,rs4872531_8:22529695:A:G,rs55776566_8:22469492:T:C,rs720745_8:22471147:G:T,rs34269854_8:22465160:G:C,rs6999893_8:22465427:T:C,rs2306518_8:22470308:A:G,rs1545837_8:22477807:T:C,rs1059592_8:22477778:G:A,rs4066629_8:22529073:A:C,rs2291230_8:22463697:C:G,rs1871902_8:22470710:G:A,rs6558173_8:22492103:G:T,rs6988593_8:22527440:A:G,rs6986550_8:22467870:T:A,rs6993302_8:22527457:T:C,rs10099846_8:22534178:C:T,rs6558167_8:22473850:T:C,rs11136092_8:22466488:T:G,rs4358800_8:22540421:C:T,rs3736147_8:22471824:G:A,rs7843128_8:22473465:T:C,rs11777808_8:22462755:A:C,rs57594397_8:22475657:T:C,rs2291231_8:22463912:C:T,rs2291234_8:22464390:T:C,rs7843616_8:22466541:T:C,rs2291232_8:22464064:T:C,rs720746_8:22471399:T:C,rs3735901_8:22462374:T:C,rs13264187_8:22506098:C:T,rs13271626_8:22467760:C:G,rs2280104_8:22525980:T:C,rs34027561_8:22465385:T:C,rs7826059_8:22512068:T:C,rs11778693_8:22462852:T:C,rs10095121_8:22538426:C:T,rs7843828_8:22463623:C:T,rs1809452_8:22491397:G:A,rs4602885_8:22541510:G:C,rs11781149_8:22473158:C:T,rs11783129_8:22453426:G:A,rs11136093_8:22479988:C:G,rs4872527_8:22496048:G:A,rs7817772_8:22539316:A:G,rs11782130_8:22452357:G:T,rs4872007_8:22538879:G:A,rs4592028_8:22449484:T:C,rs2272718_8:22457388:G:A,rs11776549_8:22493124:C:T,rs35952885_8:22491622:T:G,rs746011_8:22457804:C:T	369.126	4.907e-161	367.838	1.77788e-160	0.804484	0.0585114	0.820604	8	22457114	22461663	+	protein_coding	22457114	22531463	H3K27ac			C	T	0.586	-0.0241	1.567e-10	0.976188	-3.626	0.0002884	----	1.99601	-0.25487	0.0702896
gwas.t2d.european.ancestry	ENSG00000242142	rs7640294_3:53130913:C:A	inc	SERBP1P3	0.974438	0.0653386	0.4317	24	rs7640294_3:53130913:C:A,rs11130338_3:53120924:C:T,rs2253796_3:53120098:C:T,rs2581784_3:53122370:A:G,rs11242_3:53125922:T:C,rs2581787_3:53127677:G:T,rs891368_3:53123273:A:G,rs2581783_3:53122258:G:A,rs2082093_3:53122969:G:A,rs1078968_3:53123486:G:A,rs4687701_3:53121276:A:G,rs2253209_3:53115160:A:C,rs2581786_3:53126143:G:A,rs2115782_3:53131830:G:A,rs2253685_3:53119703:G:A,rs34530577_3:53103796:G:T,rs2581782_3:53122257:T:C,rs2564921_3:53125585:T:C,rs2163167_3:53131772:T:C,rs2336725_3:53118739:C:T,rs1864367_3:53111704:T:C,rs2564940_3:53107569:G:A,rs2581800_3:53109352:A:G,rs2336723_3:53106047:T:C	385.716	3.06102e-168	385.177	5.24515e-168	0.974398	0.0653386	0.974404	3	53098299	53099107	-	processed_pseudogene	53099107	53130913	transcript	TIGER		C	A	0.5683	0.0261	2.226e-12	1.02644	6.031	1.627e-09	++++	1.8697	0.410284	0.0680291
gwas.t2d.european.ancestry	ENSG00000248278	rs318095_17:46974734:T:C	inc	SUMO2P17	0.893979	0.0412654	0.4718	82	rs318095_17:46974734:T:C,rs519537_17:46971140:G:A,rs832410_17:46972865:C:T,rs4294857_17:46983391:G:A,rs4793998_17:47019899:C:T,rs318096_17:46975370:G:A,rs62075852_17:47017176:T:C,rs4793997_17:47019672:C:A,rs4793995_17:47019399:A:C,rs4793996_17:47019597:T:C,rs2270574_17:47022270:C:T,rs2898705_17:47022861:A:G,rs4794000_17:47022755:C:G,rs2112617_17:46977125:G:A,rs62075824_17:46986679:A:G,rs34899772_17:46984425:C:T,rs61576918_17:46985593:A:C,rs62075818_17:46982327:T:A,rs9902131_17:46984042:T:A,rs9912829_17:46982749:G:C,rs2643361_17:46977462:T:G,rs962272_17:46978283:A:G,rs12601858_17:47017477:T:C,rs55724082_17:47017879:G:A,rs2546491_17:46977916:A:G,rs1057902_17:47005588:C:T,rs1994970_17:47014127:T:C,rs957557_17:47003221:G:T,rs17635252_17:47006950:T:C,rs17708633_17:47011620:C:G,rs4399576_17:47009835:G:A,rs57901004_17:47011897:C:T,rs12603612_17:47021418:A:C,rs2411375_17:47021428:C:G,rs903567_17:46980318:C:T,rs318093_17:46989354:A:G,rs62075846_17:47002524:G:A,rs12601672_17:47006493:T:C,rs12602179_17:47010034:G:T,rs4793992_17:47008207:A:G,rs60708039_17:46999373:C:G,rs62075845_17:47002439:G:T,rs170319_17:46991531:T:C,rs28409394_17:46998118:T:C,rs318090_17:46991752:G:A,rs318092_17:46990801:C:A,rs56046215_17:47008757:A:T,rs58838744_17:46998902:A:G,rs62075844_17:47002389:G:A,rs15563_17:47005193:A:G,rs2411374_17:47022998:C:T,rs1057897_17:47005509:T:G,rs55771415_17:46999937:C:T,rs12451879_17:46995735:A:G,rs12453374_17:46994846:G:C,rs12453394_17:46994970:G:A,rs12601072_17:46997998:T:C,rs4255820_17:46996583:T:A,rs4378658_17:46993370:G:A,rs2088139_17:47000110:C:T,rs55819356_17:46984859:A:T,rs12603261_17:46994396:C:T,rs46521_17:46988529:A:G,rs46522_17:46988597:C:T,rs60540186_17:46999673:T:C,rs62075850_17:47012504:A:G,rs62075820_17:46983171:G:C,rs4793991_17:47001801:A:G,rs58591767_17:47026076:G:A,rs12950328_17:46967061:C:T,rs59270107_17:47026185:A:T,rs62078369_17:47026431:C:T,rs62078370_17:47026836:G:C,rs1008834_17:46968008:G:C,rs11079844_17:47028334:G:A,rs62078385_17:47045009:C:T,rs62078375_17:47034974:A:G,rs2291725_17:47039132:T:C,rs12948439_17:46967124:G:A,rs602051_17:46966950:T:C,rs9904645_17:46969665:A:T,rs12602746_17:47031741:A:C	362.75	2.88226e-158	350.358	6.94093e-153	0.00189441	0.898937		17	46952222	46986345	-	transcribed_processed_pseudogene	46986345	46974734	transcript			T	C	0.5282	0.0362	1.503e-22	1.03686	4.999	5.75e-07	++++	1.8895	0.341874	0.0683885
gwas.t2d.european.ancestry	ENSG00000250021	rs8034631_15:90422665:A:T	inc	C15orf38-AP3S2	0.926335	0.429474	0.276	3	rs8034631_15:90422665:A:T,rs986505_15:90418413:T:A,rs8026131_15:90417999:C:G	486.357	5.99518e-212	478.976	9.62768e-209	0.926335	0.429474	0.926335	15	90377540	90456114	-	protein_coding	90456114	90422665	promoter_flanking_region,transcript	TIGER,INSPire		A	T	0.724	-0.0552	1.661e-40	0.946296	-16.036	7.114e-58	----	1.52898	-0.986521	0.0615191
gwas.t2d.european.ancestry	ENSG00000251169	rs2589402_5:133880124:T:C	inc	AC005355.2	0.880304	0.39889	0.3237	6	rs2589402_5:133880124:T:C,rs1966789_5:133884939:C:T,rs179278_5:133878582:C:T,rs2589405_5:133896901:T:A,rs329126_5:133873572:A:C,rs10793821_5:133836209:C:T	91.5018	1.82513e-40	89.0076	2.2106e-39	1.36402e-05	0.212355		5	133842243	133844920	+	lincRNA	133842243	133880124	transcript,H3K27ac			T	C	0.3237	-0.0257	9.205e-11	0.974627	-3.875	0.0001067	----	2.20211	-0.286089	0.0738293
gwas.t2d.european.ancestry	ENSG00000251417	rs56186137_16:28825953:A:G	dec	RP11-1348G14.4	0.82248	0.0292364	0.4017	85	rs56186137_16:28825953:A:G,rs62036617_16:28827498:T:C,rs1987471_16:28825866:T:G,rs62036618_16:28828834:A:C,rs72793809_16:28832382:C:T,rs62036620_16:28833097:A:G,rs62036621_16:28833299:C:A,rs2008514_16:28825605:G:A,rs12443881_16:28841777:C:T,rs4451951_16:28836205:T:C,rs4788095_16:28831359:T:C,rs62036616_16:28826307:A:G,rs62036658_16:28850371:T:G,rs8062405_16:28837906:A:G,rs62037365_16:28868962:C:G,rs62036614_16:28824685:T:C,rs1987472_16:28825777:C:T,rs113029997_16:28825100:T:C,rs72793812_16:28840381:A:G,rs55991577_16:28843025:C:T,rs56358680_16:28843118:A:G,rs12444171_16:28845251:G:A,rs9972693_16:28859802:A:G,rs56040780_16:28861881:C:T,rs7205323_16:28865892:C:T,rs4788101_16:28867804:C:T,rs62037364_16:28868695:G:A,rs6565259_16:28898793:T:C,rs62036622_16:28837203:T:G,rs12928404_16:28847246:T:C,rs7187333_16:28865916:G:A,rs62036624_16:28839930:G:T,rs62036626_16:28844284:A:G,rs78613234_16:28839425:T:C,rs62036657_16:28844365:G:A,rs62037366_16:28871657:C:A,rs56404918_16:28846840:T:G,rs61737565_16:28855522:G:C,rs9972768_16:28861734:A:C,rs11861174_16:28871989:A:G,rs4788102_16:28873398:G:A,rs6565229_16:28872598:T:C,rs62037367_16:28874547:C:G,rs7198606_16:28875122:T:G,rs11864750_16:28875204:A:T,rs7193733_16:28875482:A:G,rs11859512_16:28871853:C:T,rs62036613_16:28823097:A:G,rs11861132_16:28871860:A:G,rs11860513_16:28825420:C:T,rs8049439_16:28837515:T:C,rs62036623_16:28839735:C:G,rs12325113_16:28848668:T:C,rs12446589_16:28870962:G:A,rs7499337_16:28872354:G:C,rs55830740_16:28847149:G:C,rs12325014_16:28860237:C:G,rs4788099_16:28855727:A:G,rs28403629_16:28854769:A:G,rs3088215_16:28853996:A:C,rs12325278_16:28848818:A:G,rs113079736_16:28860183:G:A,rs62037363_16:28865042:T:C,rs11150609_16:28870596:A:G,rs11863370_16:28879484:A:G,rs7498603_16:28882424:T:C,rs3888190_16:28889486:C:A,rs62037371_16:28890131:C:A,rs8055138_16:28891465:C:T,rs55719896_16:28846866:G:A,rs62037369_16:28883841:C:T,rs8055982_16:28881202:A:C,rs7498665_16:28883241:A:G,rs11864107_16:28885931:T:C,rs7359397_16:28885659:C:T,rs72793811_16:28839392:G:A,rs7498555_16:28893571:T:C,rs11642449_16:28896015:C:T,rs8056890_16:28897452:G:A,rs7206214_16:28919341:A:G,rs8061590_16:28895130:A:G,rs7188071_16:28917644:T:C,rs7189927_16:28913787:T:C,rs8046545_16:28915217:G:A,rs10499_16:28915527:G:A	602.341	2.54977e-262	599.315	5.25534e-261	0.819513	0.0292364	0.819513	16	28814064	28829149	+	lincRNA	28814064	28825953	exon,transcript	INSPire		A	G	0.4017	0.0252	2.268e-11	1.02552	-6.962	3.363e-12	----	1.85755	-0.472078	0.0678078
gwas.t2d.european.ancestry	ENSG00000253200	rs55776566_8:22469492:T:C	dec	RP11-582J16.5	0.928129	0.100571	0.3579	29	rs55776566_8:22469492:T:C,rs720745_8:22471147:G:T,rs1059592_8:22477778:G:A,rs751680_8:22475627:G:A,rs6999893_8:22465427:T:C,rs2306518_8:22470308:A:G,rs1871902_8:22470710:G:A,rs2291230_8:22463697:C:G,rs6986550_8:22467870:T:A,rs6558167_8:22473850:T:C,rs7843128_8:22473465:T:C,rs876714_8:22482799:A:G,rs11985023_8:22531463:C:T,rs1871900_8:22481449:A:G,rs7846476_8:22479461:T:C,rs6558173_8:22492103:G:T,rs7826059_8:22512068:T:C,rs10110443_8:22484296:C:G,rs10099266_8:22484268:G:C,rs878051_8:22483836:T:C,rs878053_8:22483849:T:C,rs10105545_8:22534232:A:G,rs7830206_8:22485375:C:T,rs1877675_8:22533947:C:T,rs900266_8:22485295:A:T,rs2404654_8:22484949:T:C,rs6993302_8:22527457:T:C,rs7829805_8:22542790:C:T,rs4615566_8:22520682:T:C	380.09	8.48804e-166	378.787	3.12418e-165	0.928114	0.100571	0.928123	8	22471421	22474170	-	antisense	22474170	22469492	transcript,H3K27ac	TIGER		T	C	0.3579	0.0234	1.214e-09	1.02368	-7.814	5.557e-15	----	1.89008	-0.534469	0.0683989
gwas.t2d.european.ancestry	ENSG00000253320	rs2247355_8:103876780:C:T	inc	AZIN1-AS1	0.868858	0.252371	0.1947	22	rs2247355_8:103876780:C:T,rs2679745_8:103876325:G:A,rs1802539_8:103876183:G:A,rs2570945_8:103879686:C:G,rs1982111_8:103879532:T:A,rs17776569_8:103890807:T:G,rs34157576_8:103891944:A:G,rs2679740_8:103881433:C:T,rs581610_8:103926036:G:A,rs3018943_8:103880307:A:T,rs17776600_8:103892644:C:T,rs2679736_8:103886397:A:G,rs2436856_8:103885884:G:A,rs2679737_8:103886116:C:T,rs688791_8:103926197:C:T,rs35656046_8:103896967:G:C,rs601088_8:103914604:A:C,rs1806300_8:103898631:T:G,rs2513877_8:103883630:G:A,rs2570951_8:103887097:C:T,rs10505039_8:103916392:T:G,rs565720_8:103914366:A:C	270.323	3.98432e-118	268.79	1.84526e-117	0.822929	0.25237	0.866162	8	103876528	103990104	+	antisense	103876528	103876780	promoter,exon,transcript,mediator,H3K27ac,H3K4me,H2AZ,Active_promoters			C	T	0.1947	-0.0318	1.264e-11	0.9687	-4.266	1.989e-05	----	3.05148	-0.370754	0.086909
gwas.t2d.european.ancestry	ENSG00000255794	rs78551082_12:97850964:C:T	dec	RMST	0.953819	0.101935	0.0648	16	rs78551082_12:97850964:C:T,rs79333258_12:97851096:C:G,rs79896666_12:97850366:A:C,rs76729185_12:97846621:C:A,rs74628648_12:97851002:C:T,rs78556151_12:97854967:T:A,rs113036477_12:97848227:C:T,rs77584748_12:97846144:C:T,rs1592499_12:97852758:A:C,rs1592519_12:97847018:C:T,rs75287565_12:97843343:A:C,rs77699700_12:97844983:C:T,rs721156_12:97864143:C:T,rs77530740_12:97867705:A:T,rs76369685_12:97850590:G:A,rs79621919_12:97860592:G:A	137.595	1.75112e-60	129.829	4.13176e-57	0.95381	0.101935	0.953815	12	97825431	97958813	+	processed_transcript	97825431	97850964	enhancer,transcript,H3K27ac,H3K4me,Active_enhancers_III	TIGER		C	T	0.0648	-0.062	4.264e-16	0.939883	7.382	1.562e-13	++++	7.27006	0.990267	0.134146
gwas.t2d.european.ancestry	ENSG00000256269	rs15818_11:118952173:A:G	inc	HMBS	0.97593	0.116239	0.3944	35	rs15818_11:118952173:A:G,rs4614_11:118952371:A:G,rs1799993_11:118958127:C:A,rs7938944_11:118954066:T:C,rs7952700_11:118954194:G:C,rs7924387_11:118954265:G:A,rs1799991_11:118957091:G:A,rs7127212_11:118953202:C:T,rs1006195_11:118958869:G:T,rs3825061_11:118944675:C:T,rs7925100_11:118941596:G:A,rs10892328_11:118942654:T:A,rs501351_11:118917814:T:G,rs11217137_11:118931030:A:G,rs11217133_11:118928249:G:A,rs1185460_11:118943433:A:G,rs4545564_11:118937518:T:C,rs1786685_11:118938957:G:A,rs1784459_11:118938388:C:A,rs550974_11:118937106:A:T,rs4454730_11:118937444:G:A,rs1784461_11:118937985:G:A,rs1786684_11:118938435:G:A,rs1784460_11:118938371:T:A,rs1168568_11:118949799:G:A,rs1614264_11:118942638:A:C,rs1784302_11:118940957:C:G,rs1786141_11:118938315:C:T,rs1169326_11:118945185:G:A,rs1177563_11:118949083:G:A,rs1307145_11:118950217:C:G,rs1784305_11:118942048:G:A,rs1786690_11:118942067:T:C,rs1184902_11:118945337:A:G,rs1168569_11:118947168:A:G	212.18	7.10218e-93	210.589	3.48658e-92	0.975636	0.116239	0.975814	11	118955576	118964259	+	protein_coding	118955576	118952173	promoter_flanking_region,exon,transcript,H3K27ac	TIGER	Marselli et al. 2019	A	G	0.3944	0.0276	2.636e-13	1.02798	5.158	2.501e-07	++++	1.96404	0.359638	0.0697243
gwas.t2d.european.ancestry	ENSG00000258735	rs1467561_14:103994961:T:C	dec	LINC00637	0.876115	0.0673352	0.3524	82	rs1467561_14:103994961:T:C,rs1989565_14:103862193:G:A,rs7155014_14:103863970:G:C,rs11621037_14:104006160:C:T,rs12898029_14:103877884:T:C,rs7154246_14:103876794:G:A,rs12889639_14:103860206:G:A,rs4900572_14:103868851:T:C,rs7140564_14:103865785:A:G,rs12890750_14:103860309:T:G,rs6575984_14:103876454:A:G,rs12879085_14:103874420:G:A,rs1022736_14:103998423:G:C,rs1803283_14:103986255:C:T,rs11627529_14:104004557:C:T,rs2296486_14:104003070:A:G,rs17617941_14:103953032:T:C,rs2403180_14:103948626:G:A,rs6575983_14:103869849:G:C,rs2296484_14:104003094:C:T,rs7152202_14:103886757:A:G,rs3825566_14:103852725:C:T,rs62006268_14:103961556:C:G,rs56365443_14:103960026:A:G,rs62007718_14:103940436:G:A,rs34216351_14:103939275:G:A,rs11628213_14:103952453:A:C,rs10135868_14:104004147:T:C,rs62007719_14:103943130:G:T,rs11623470_14:104004810:T:A,rs45441198_14:104002611:T:C,rs7145113_14:103945414:A:G,rs7160366_14:103944137:C:T,rs3783402_14:103967929:C:G,rs8013101_14:103951772:G:C,rs10133035_14:103979127:C:T,rs7160208_14:103965528:G:A,rs9671911_14:103967343:T:C,rs10141433_14:103962559:A:G,rs28583452_14:103938664:C:A,rs11628969_14:103940911:G:A,rs8015918_14:103942991:A:G,rs3742458_14:103950368:A:G,rs7156150_14:103952621:C:T,rs55723020_14:103991401:G:A,rs11626787_14:103991749:A:G,rs10141388_14:103939679:A:G,rs10150072_14:103977605:C:T,rs8019578_14:103977724:A:G,rs2010281_14:103862322:G:A,rs113135977_14:103858029:C:T,rs1951392_14:103853367:T:G,rs72708854_14:103864885:T:C,rs3783394_14:103858673:G:A,rs11621510_14:103869620:T:C,rs1961600_14:103862144:G:A,rs1136165_14:103988180:G:T,rs1028613_14:103888324:G:A,rs7158144_14:103887615:A:G,rs11623869_14:103883633:G:T,rs11624367_14:103892818:T:A,rs62007684_14:103894223:T:C,rs11626483_14:103933158:A:G,rs72710714_14:103981849:T:G,rs10145793_14:103891346:C:T,rs28626081_14:103880750:C:G,rs62007686_14:103899344:A:G,rs2273700_14:103923414:A:G,rs72708893_14:103929535:G:A,rs72708874_14:103899251:T:G,rs17679475_14:103916958:A:G,rs7158822_14:103887868:C:T,rs62007687_14:103903763:G:T,rs11622356_14:103912195:C:T,rs11622320_14:103912194:A:T,rs10141120_14:103923008:T:C,rs10134580_14:103928251:T:G,rs62007683_14:103894071:G:T,rs2273699_14:103923475:A:G,rs7146506_14:103924477:A:G,rs7150317_14:103921691:C:G,rs28444993_14:103930564:T:C	258.918	3.57395e-113	254.502	2.96023e-111	1.24554e-05	0.0653102		14	104314058	104324386	+	lincRNA	104314058	103994961	promoter,exon,transcript,H3K27ac,H3K4me			T	C	0.3524	-0.0264	1.197e-11	0.973945	3.804	0.0001421	++++	2.11516	0.275246	0.0723571
gwas.t2d.european.ancestry	ENSG00000260274	rs4886716_15:75856022:G:C	dec	RP11-817O13.8	0.842769	0.0574717	0.2449	69	rs4886716_15:75856022:G:C,rs4545784_15:75755651:A:G,rs4886707_15:75755467:C:T,rs7170787_15:75885430:G:A,rs7184046_15:75866150:G:C,rs28783769_15:75849009:C:A,rs60972074_15:75833786:C:T,rs28610581_15:75812474:A:G,rs8024244_15:75822230:G:A,rs4075522_15:75864335:G:A,rs28623700_15:75849714:T:A,rs13380103_15:75875924:T:C,rs8036758_15:75817562:G:A,rs6495182_15:75814388:C:T,rs7163451_15:75861076:G:T,rs8036884_15:75862893:T:C,rs11635080_15:75878956:G:T,rs4322627_15:75810659:C:T,rs8023268_15:75814672:A:T,rs12910672_15:75922697:C:T,rs62027209_15:75871626:A:G,rs8029112_15:75808972:T:C,rs8030802_15:75813153:A:G,rs4886722_15:75921636:C:A,rs62027181_15:75839952:A:G,rs11636199_15:75825337:A:G,rs12708520_15:75830539:C:T,rs7175223_15:75926421:C:T,rs12708519_15:75803200:T:C,rs12909863_15:75825822:G:C,rs4886715_15:75831449:C:T,rs12916964_15:75792297:T:A,rs11634863_15:75766672:C:A,rs11636031_15:75815758:T:C,rs4381565_15:75802154:A:G,rs28432989_15:75768297:T:C,rs8037089_15:75921267:G:A,rs9944207_15:75912889:A:T,rs11637068_15:75743002:G:A,rs7171507_15:75737287:T:C,rs9920028_15:75927717:G:A,rs8038760_15:75742095:A:C,rs7495610_15:75784441:T:C,rs4886443_15:75732227:C:T,rs4368141_15:75681000:C:G,rs4451914_15:75739824:C:T,rs12708518_15:75783051:T:C,rs11637586_15:75791112:G:C,rs4299117_15:75789444:C:T,rs28737338_15:75768679:C:T,rs7163907_15:75845097:T:C,rs4886703_15:75730366:C:T,rs10220738_15:75666546:A:T,rs111534199_15:75778310:G:A,rs8034317_15:75764343:G:A,rs4564532_15:75706296:C:G,rs7166737_15:75682513:A:G,rs4462560_15:75647964:G:C,rs4886708_15:75762608:C:T,rs8028277_15:75684085:A:G,rs7402293_15:75636137:A:G,rs8027546_15:75808791:C:T,rs11639183_15:75807692:T:C,rs4886700_15:75701966:G:A,rs4886699_15:75692303:A:C,rs4297648_15:75727795:T:C,rs13737_15:75932129:G:T,rs5745920_15:75645350:T:C,rs4486847_15:75728531:C:G	517.741	1.40579e-225	503.991	1.31678e-219	0.842228	0.0574717	0.842631	15	75660496	75661925	+	lincRNA	75660496	75856022	transcript	TIGER		G	C	0.2449	-0.0368	1.282e-17	0.963869	4.855	1.204e-06	++++	2.55476	0.386077	0.0795214
gwas.t2d.european.ancestry	ENSG00000260285	rs1803283_14:103986255:C:T	dec	RP11-600F24.7	0.880167	0.0700248	0.3552	78	rs1803283_14:103986255:C:T,rs1989565_14:103862193:G:A,rs11621037_14:104006160:C:T,rs1022736_14:103998423:G:C,rs1467561_14:103994961:T:C,rs7155014_14:103863970:G:C,rs2296486_14:104003070:A:G,rs11627529_14:104004557:C:T,rs7154246_14:103876794:G:A,rs12889639_14:103860206:G:A,rs12898029_14:103877884:T:C,rs4900572_14:103868851:T:C,rs2296484_14:104003094:C:T,rs2403180_14:103948626:G:A,rs17617941_14:103953032:T:C,rs7140564_14:103865785:A:G,rs12890750_14:103860309:T:G,rs6575984_14:103876454:A:G,rs12879085_14:103874420:G:A,rs11628213_14:103952453:A:C,rs62007718_14:103940436:G:A,rs34216351_14:103939275:G:A,rs62006268_14:103961556:C:G,rs56365443_14:103960026:A:G,rs10135868_14:104004147:T:C,rs45441198_14:104002611:T:C,rs62007719_14:103943130:G:T,rs11623470_14:104004810:T:A,rs6575983_14:103869849:G:C,rs7152202_14:103886757:A:G,rs7145113_14:103945414:A:G,rs7160366_14:103944137:C:T,rs3783402_14:103967929:C:G,rs10133035_14:103979127:C:T,rs7160208_14:103965528:G:A,rs8013101_14:103951772:G:C,rs3825566_14:103852725:C:T,rs9671911_14:103967343:T:C,rs10150072_14:103977605:C:T,rs8019578_14:103977724:A:G,rs3742458_14:103950368:A:G,rs7156150_14:103952621:C:T,rs8015918_14:103942991:A:G,rs11628969_14:103940911:G:A,rs28583452_14:103938664:C:A,rs10141433_14:103962559:A:G,rs10141388_14:103939679:A:G,rs11626787_14:103991749:A:G,rs55723020_14:103991401:G:A,rs1136165_14:103988180:G:T,rs2010281_14:103862322:G:A,rs1951392_14:103853367:T:G,rs113135977_14:103858029:C:T,rs72708854_14:103864885:T:C,rs3783394_14:103858673:G:A,rs11621510_14:103869620:T:C,rs1961600_14:103862144:G:A,rs72710714_14:103981849:T:G,rs11626483_14:103933158:A:G,rs11623869_14:103883633:G:T,rs62007686_14:103899344:A:G,rs1028613_14:103888324:G:A,rs7158144_14:103887615:A:G,rs879552_14:104010198:G:A,rs10145793_14:103891346:C:T,rs72708874_14:103899251:T:G,rs62007684_14:103894223:T:C,rs11624367_14:103892818:T:A,rs72708893_14:103929535:G:A,rs2273700_14:103923414:A:G,rs3759584_14:103990799:T:C,rs62007687_14:103903763:G:T,rs11622356_14:103912195:C:T,rs11622320_14:103912194:A:T,rs28626081_14:103880750:C:G,rs17679475_14:103916958:A:G,rs7158822_14:103887868:C:T,rs10134580_14:103928251:T:G	343.819	4.80088e-150	324.083	1.78856e-141	0.777083	0.0696927	0.858349	14	103991347	103995409	-	antisense	103995409	103986255	promoter,exon,transcript,H3K27ac	TIGER		C	T	0.6448	0.0255	5.01e-11	1.02583	-4.212	2.526e-05	-+--	2.09126	-0.303041	0.0719471
gwas.t2d.european.ancestry	ENSG00000262585	rs9912236_17:77895311:C:T	inc	RP11-353N14.5	0.818882	0.239657	0.2571	10	rs9912236_17:77895311:C:T,rs2034126_17:77895915:A:G,rs4889933_17:77903058:A:G,rs66490734_17:77897502:C:T,rs62076640_17:77896660:C:T,rs112512790_17:77897172:A:C,rs57851800_17:77896371:A:C,rs62076641_17:77896764:T:C,rs60012205_17:77897726:G:A,rs9904319_17:77900156:G:A	82.9893	9.0823e-37	76.3254	7.11682e-34	0.729349	0.239404		17	77889051	77900524	-	lincRNA	77900524	77895311	promoter_flanking_region,CTCF_binding_site,exon,transcript			C	T	0.2571	-0.0275	2.364e-10	0.972875	-3.497	0.0004709	----	2.54089	-0.277331	0.0793054
gwas.t2d.european.ancestry	ENSG00000266918	17:44121579:T:C	dec	RP11-798G7.8	0.990916	0.836571	0.2455	2	17:44121579:T:C,rs11656151_17:44068492:A:G	62.8673	4.97829e-28	60.9259	3.46927e-27	0.989324	0.836568	0.990777	17	43608943	43611204	+	lincRNA	43608943	44121579	promoter_flanking_region,CTCF_binding_site,exon,transcript,H3K27ac,Strong_CTCF			T	C	0.2455	-0.0277	1.47e-10	0.97268	5.589	2.28e-08	++++	2.50562	0.44015	0.0787529
gwas.t2d.european.ancestry	ENSG00000270025	rs2438988_10:49370090:A:G	inc	BMS1P7	0.999444	0.983193	0.3663	2	rs2438988_10:49370090:A:G,rs2059957_10:49391118:A:G	292.842	6.61151e-128	290.665	5.83385e-127	0.999435	0.983193	0.999436	10	49258304	49268060	-	transcribed_unprocessed_pseudogene	49268060	49370090	transcript			A	G	0.6337	0.0267	1.695e-11	1.02706	8.429	3.478e-17	++++	1.83186	0.567586	0.0673373
gwas.t2d.european.ancestry	ENSG00000270154	rs2244648_8:11450422:A:G	inc	RP11-419I17.1	0.923426	0.652398	0.4764	18	rs2244648_8:11450422:A:G,rs13270267_8:11444837:C:T,rs10097870_8:11444516:G:A,rs55896564_8:11447093:G:A,rs2409798_8:11435564:C:T,rs4841567_8:11440019:G:A,rs13256554_8:11432946:C:A,rs2409799_8:11435927:G:C,rs2127127_8:11434792:C:G,rs35181953_8:11435049:G:A,rs35558344_8:11434232:C:T,rs7464263_8:11434176:A:T,rs2898290_8:11433909:T:C,rs10108511_8:11435516:T:C,rs35373084_8:11457248:T:C,rs2244894_8:11448659:G:C,rs2409797_8:11433780:T:C,rs1531576_8:11338146:A:G	565.577	2.36121e-246	558.803	2.06445e-243	0.359833	0.646486	0.911396	8	12333971	12334631	+	lincRNA	12333971	11450422				A	G	0.4764	0.0271	1.496e-12	1.02747	4.512	6.423e-06	++++	1.9083	0.3101	0.0687279
gwas.t2d.european.ancestry	ENSG00000271751	rs501351_11:118917814:T:G	dec	RP11-110I1.14	0.842787	0.123496	0.3799	36	rs501351_11:118917814:T:G,rs7925100_11:118941596:G:A,rs3825061_11:118944675:C:T,rs10892328_11:118942654:T:A,rs11217137_11:118931030:A:G,rs1799993_11:118958127:C:A,rs15818_11:118952173:A:G,rs4614_11:118952371:A:G,rs11217133_11:118928249:G:A,rs7938944_11:118954066:T:C,rs7952700_11:118954194:G:C,rs7924387_11:118954265:G:A,rs7127212_11:118953202:C:T,rs1799991_11:118957091:G:A,rs1006195_11:118958869:G:T,rs1185460_11:118943433:A:G,rs1786685_11:118938957:G:A,rs4545564_11:118937518:T:C,rs1784459_11:118938388:C:A,rs1784461_11:118937985:G:A,rs1786684_11:118938435:G:A,rs4454730_11:118937444:G:A,rs1784460_11:118938371:T:A,rs550974_11:118937106:A:T,rs1177563_11:118949083:G:A,rs1168568_11:118949799:G:A,rs1614264_11:118942638:A:C,rs1784302_11:118940957:C:G,rs1786141_11:118938315:C:T,rs1169326_11:118945185:G:A,rs1307145_11:118950217:C:G,rs1784305_11:118942048:G:A,rs1786690_11:118942067:T:C,rs1184902_11:118945337:A:G,rs1168569_11:118947168:A:G,rs1168570_11:118947154:T:C	224.865	2.19876e-98	215.72	2.06024e-94	0.77433	0.123496	0.84136	11	118935974	118936388	-	lincRNA	118936388	118917814	transcript			T	G	0.3799	0.0272	1.081e-12	1.02757	-4.068	4.736e-05	--+-	2.03894	-0.288996	0.0710414
gwas.t2d.european.ancestry	ENSG00000271752	rs154139_5:50066939:A:C	dec	RP11-269M20.3	0.852078	0.994681	0.4492	1	rs154139_5:50066939:A:C	710.145	2.21072e-308	708.244	2.5916e-308	0.821869	0.994681	0.84104	5	49958693	49959100	-	lincRNA	49959100	50066939	transcript			A	C	0.5508	0.0317	2.821e-14	1.03221	-3.528	0.0004187	----	1.96046	-0.245763	0.0696608
gwas.t2d.european.ancestry	ENSG00000272966	rs190286519_2:203365009:A:T	inc	RP11-686O6.1	0.81719	0.0532194	0.1216	120	rs190286519_2:203365009:A:T,rs74766638_2:203309891:G:A,rs148802328_2:203347284:C:T,rs75597391_2:203263573:C:T,rs79919139_2:203247509:C:A,rs2350809_2:203328933:T:C,rs76284304_2:203291839:C:T,rs115187557_2:203360074:C:T,rs116635509_2:203324750:A:G,rs144942499_2:203247137:C:T,rs1061157_2:203421199:G:A,rs12472408_2:203278696:T:C,rs139042575_2:203238623:C:T,rs6739198_2:203356996:G:T,rs4281883_2:203368211:C:T,rs11899836_2:203236039:G:A,rs12468226_2:203337001:A:G,rs16839149_2:203292344:T:C,rs57080353_2:203376547:G:A,rs75040639_2:203351696:A:G,rs6715927_2:203366869:T:A,rs6714523_2:203235139:G:A,rs115170232_2:203281513:G:A,rs12467409_2:203394348:G:T,rs76021735_2:203376199:G:A,rs13426118_2:203255485:A:C,rs76528043_2:203330839:A:C,rs10206674_2:203288774:T:G,rs3736578_2:203384712:C:G,rs7565875_2:203381135:C:T,rs1991371_2:203418537:G:A,rs6720579_2:203347460:C:T,rs77251002_2:203014959:T:C,rs13430577_2:203369051:G:C,rs11889765_2:203284266:G:C,rs148566631_2:203447875:G:A,rs3731696_2:203431804:A:G,rs13386740_2:203245733:G:A,rs74508472_2:203382013:A:G,rs73992849_2:203017167:G:A,rs111826399_2:203439034:A:G,rs2350360_2:203087703:G:T,rs76552560_2:203037846:G:A,rs2350359_2:203080347:A:G,rs3769817_2:203079307:T:C,rs6435134_2:203079580:G:A,rs7585027_2:203085653:C:T,rs6435133_2:203073960:A:C,rs13003810_2:203092429:A:G,rs112753638_2:203199219:C:T,rs12693965_2:203074911:T:C,rs3181153_2:203069878:T:G,rs6722588_2:203051886:C:T,rs2350358_2:203064494:C:G,rs6435138_2:203099033:A:G,rs2350357_2:203060179:A:G,rs6435137_2:203098927:A:T,rs114634431_2:203007253:T:G,rs6753802_2:203055831:T:C,rs79058237_2:203004970:C:T,rs147392259_2:203060148:G:A,rs12467111_2:203122778:G:C,rs59293950_2:203078792:C:T,rs1474267_2:203043319:A:G,rs6761131_2:203102398:C:T,rs12472035_2:203086693:G:A,rs12470401_2:203101159:G:A,rs78798541_2:203059431:G:A,rs77319662_2:202991651:T:C,rs79071680_2:203056243:G:A,rs73989731_2:202974032:C:A,rs9917128_2:203062502:A:G,rs79860867_2:203057120:G:A,rs77090459_2:203406855:A:C,rs17651413_2:202968809:A:G,rs4675274_2:203107868:C:T,rs34829484_2:203001990:A:G,rs60584169_2:202976418:C:G,rs115255999_2:203437049:C:T,rs10166594_2:203114985:C:T,rs3843338_2:203110825:C:T,rs6751314_2:203119508:C:G,rs73989733_2:202979964:C:T,rs10931993_2:203107740:A:G,rs12693967_2:203117496:T:C,rs6435139_2:203119868:T:G,rs17656903_2:202971035:C:G,rs116439150_2:203388537:A:C,rs16824599_2:203222966:G:A,rs7587234_2:203216422:C:T,rs13389798_2:203213093:T:C,rs12463937_2:203111266:T:C,rs146961085_2:203115333:G:C,rs13392645_2:203134839:A:G,rs56177139_2:203191852:C:T,rs16839090_2:203213061:T:C,rs55681656_2:203183764:T:C,rs113188021_2:203200960:G:A,rs6731027_2:203202166:A:G,rs7592692_2:203199824:A:G,rs16839077_2:203208693:A:G,rs147851075_2:203124004:A:G,rs149963203_2:203128958:A:G,rs16839065_2:203173497:C:T,rs143590081_2:203158947:C:A,rs7588835_2:203174628:A:G,rs116437099_2:203163973:A:G,rs58288071_2:203214739:A:G,rs138495481_2:203215132:G:A,rs138478681_2:203208345:G:A,rs12467948_2:203224161:C:A,rs12471060_2:203174320:A:G,rs146671566_2:203175409:T:A,rs112849283_2:203198618:T:C,rs113877751_2:203194721:A:T,rs143368288_2:203195835:C:T,rs111252524_2:203199188:G:A,rs147264748_2:203133412:A:G,rs1474002_2:203154918:A:C,rs76501067_2:203182765:C:T	556.48	2.10734e-242	546.769	3.47606e-238	0.810874	0.0532194	0.813587	2	203201462	203201923	+	lincRNA	203201462	203365009	transcript			A	T	0.1216	0.0371	3.673e-10	1.0378	4.233	2.305e-05	++?+	4.48226	0.445868	0.105331
gwas.t2d.european.ancestry	ENSG00000273350	rs145858636_22:30045421:G:C	dec	RP4-539M6.20	0.927309	0.53437	0.0324	3	rs145858636_22:30045421:G:C,rs74893590_22:29985049:C:G,rs71640302_22:29954848:G:C	26.5766	2.8702e-12	24.7279	1.82316e-11	0.0410221	0.0397504		22	30816501	30816901	+	sense_intronic	30816501	30045421	transcript			G	C	0.0324	-0.0712	2.025e-11	0.931276	5.56	2.702e-08	++--	14.8152	1.06473	0.191497
gwas.t2d.european.ancestry	ENSG00000273456	rs190286519_2:203365009:A:T	inc	RP11-686O6.2	0.802024	0.0814626	0.1216	126	rs190286519_2:203365009:A:T,rs74766638_2:203309891:G:A,rs6739198_2:203356996:G:T,rs148802328_2:203347284:C:T,rs6715927_2:203366869:T:A,rs2350809_2:203328933:T:C,rs76284304_2:203291839:C:T,rs115187557_2:203360074:C:T,rs116635509_2:203324750:A:G,rs12472408_2:203278696:T:C,rs4281883_2:203368211:C:T,rs10206674_2:203288774:T:G,rs12468226_2:203337001:A:G,rs16839149_2:203292344:T:C,rs57080353_2:203376547:G:A,rs75040639_2:203351696:A:G,rs79919139_2:203247509:C:A,rs75597391_2:203263573:C:T,rs7565875_2:203381135:C:T,rs115170232_2:203281513:G:A,rs6720579_2:203347460:C:T,rs76021735_2:203376199:G:A,rs12467409_2:203394348:G:T,rs139042575_2:203238623:C:T,rs144942499_2:203247137:C:T,rs13430577_2:203369051:G:C,rs76528043_2:203330839:A:C,rs13426118_2:203255485:A:C,rs11889765_2:203284266:G:C,rs11899836_2:203236039:G:A,rs3736578_2:203384712:C:G,rs6714523_2:203235139:G:A,rs3731696_2:203431804:A:G,rs148566631_2:203447875:G:A,rs6753802_2:203055831:T:C,rs13386740_2:203245733:G:A,rs111826399_2:203439034:A:G,rs2350360_2:203087703:G:T,rs74508472_2:203382013:A:G,rs76552560_2:203037846:G:A,rs79071680_2:203056243:G:A,rs7585027_2:203085653:C:T,rs2350359_2:203080347:A:G,rs3769817_2:203079307:T:C,rs6435134_2:203079580:G:A,rs6435133_2:203073960:A:C,rs13003810_2:203092429:A:G,rs12693965_2:203074911:T:C,rs79860867_2:203057120:G:A,rs3181153_2:203069878:T:G,rs6722588_2:203051886:C:T,rs6435138_2:203099033:A:G,rs2350358_2:203064494:C:G,rs2350357_2:203060179:A:G,rs112753638_2:203199219:C:T,rs6435137_2:203098927:A:T,rs1061157_2:203421199:G:A,rs147392259_2:203060148:G:A,rs1474267_2:203043319:A:G,rs59293950_2:203078792:C:T,rs6761131_2:203102398:C:T,rs12693967_2:203117496:T:C,rs12472035_2:203086693:G:A,rs12470401_2:203101159:G:A,rs78798541_2:203059431:G:A,rs1991371_2:203418537:G:A,rs12467111_2:203122778:G:C,rs9917128_2:203062502:A:G,rs13392645_2:203134839:A:G,rs56177139_2:203191852:C:T,rs4675274_2:203107868:C:T,rs55681656_2:203183764:T:C,rs16824590_2:203137347:G:A,rs10166594_2:203114985:C:T,rs3843338_2:203110825:C:T,rs6751314_2:203119508:C:G,rs7588835_2:203174628:A:G,rs10931993_2:203107740:A:G,rs6435139_2:203119868:T:G,rs77018809_2:203137889:A:T,rs147264748_2:203133412:A:G,rs1474002_2:203154918:A:C,rs7587234_2:203216422:C:T,rs13389798_2:203213093:T:C,rs6753044_2:203165433:C:T,rs12463937_2:203111266:T:C,rs146961085_2:203115333:G:C,rs140481340_2:203153126:G:T,rs16839090_2:203213061:T:C,rs77090459_2:203406855:A:C,rs116601501_2:203139290:A:G,rs76658848_2:203140271:C:T,rs74454549_2:203152767:G:C,rs80282360_2:203139844:T:C,rs113188021_2:203200960:G:A,rs6731027_2:203202166:A:G,rs7592692_2:203199824:A:G,rs16839077_2:203208693:A:G,rs60722019_2:203146783:G:A,rs147851075_2:203124004:A:G,rs149963203_2:203128958:A:G,rs16839065_2:203173497:C:T,rs143590081_2:203158947:C:A,rs58288071_2:203214739:A:G,rs138495481_2:203215132:G:A,rs115255999_2:203437049:C:T,rs138478681_2:203208345:G:A,rs7585867_2:203151763:T:A,rs138758738_2:203138645:A:G,rs12471060_2:203174320:A:G,rs146671566_2:203175409:T:A,rs112849283_2:203198618:T:C,rs113877751_2:203194721:A:T,rs143368288_2:203195835:C:T,rs111252524_2:203199188:G:A,rs58670031_2:203147991:T:C,rs58834901_2:203152892:G:A,rs76501067_2:203182765:C:T,rs77261109_2:203180956:G:A,rs80315897_2:203182767:C:T,rs111620073_2:203197601:G:A,rs112306637_2:203198918:C:A,rs113021930_2:203195171:G:A,rs113491584_2:203196447:T:C,rs116439150_2:203388537:A:C,rs79117531_2:203172413:A:C	522.306	1.46354e-227	518.769	5.0315e-226	0.790492	0.0814564		2	203239655	203240327	-	lincRNA	203240327	203365009	transcript			A	T	0.1216	0.0371	3.673e-10	1.0378	5.051	4.393e-07	++++	4.40301	0.527304	0.104396
gwas.t2d.european.ancestry	ENSG00000273611	rs3736166_17:34900836:G:C	inc	ZNHIT3	0.980044	0.125214	0.4705	13	rs3736166_17:34900836:G:C,rs8070260_17:34866915:A:G,rs11263770_17:34896877:G:A,rs7222903_17:34850623:T:G,rs2306589_17:34848874:T:C,rs9906189_17:34905408:A:G,rs2285642_17:34912744:G:C,rs4796224_17:34842521:A:G,rs11650008_17:34892731:C:A,rs9903355_17:34937221:T:C,rs1109442_17:34862220:T:C,rs2285640_17:34951204:G:A,rs2306593_17:34866546:C:T	306.456	8.09094e-134	292.784	7.00521e-128	0.977316	0.125212	0.977982	17	34842473	34855154	+	protein_coding	34842473	34900836	promoter,exon,transcript,H3K27ac,H3K4me,Active_promoters	TIGER		G	C	0.4705	0.0219	3.272e-09	1.02214	5.452	4.972e-08	++++	1.86944	0.37087	0.0680245
gwas.t2d.european.ancestry	ENSG00000274895	rs340874_1:214159256:T:C	inc	RP11-478J18.2	0.984737	1	0.4669	1	rs340874_1:214159256:T:C	234.676	1.2069e-102	227.335	1.86124e-99	0.984035	1	0.984703	1	214157136	214159762	-	antisense	214159762	214159256	exon,transcript,H3K27ac,H3K4me	TIGER		T	C	0.5331	0.0626	2.277e-60	1.0646	4.844	1.273e-06	++++	1.89854	0.332065	0.0685518
gwas.t2d.european.ancestry	ENSG00000274937	rs12917449_15:74331659:A:C	inc	CTD-2311M21.4	0.812846	0.3422	0.2078	25	rs12917449_15:74331659:A:C,rs11858669_15:74329213:G:A,rs12907609_15:74266426:G:A,rs12907194_15:74266380:C:T,rs9630437_15:74276560:T:C,rs11072455_15:74251777:C:T,rs11630778_15:74253039:C:T,rs10152126_15:74252524:C:T,rs12901885_15:74323201:C:T,rs34080912_15:74256872:C:T,rs12906079_15:74257070:G:C,rs10152898_15:74255121:G:T,rs11854876_15:74251305:T:C,rs11637420_15:74320835:A:C,rs28405144_15:74258992:G:T,rs11858082_15:74251216:G:A,rs12898704_15:74260983:C:T,rs12050565_15:74253635:A:G,rs11072453_15:74249856:A:T,rs11636435_15:74256841:G:T,rs12907105_15:74250427:G:C,rs28642047_15:74248864:A:G,rs11072457_15:74255656:T:C,rs10152975_15:74255447:T:C,rs11072456_15:74255547:T:G	137.601	1.74038e-60	128.274	1.95507e-56	0.0832743	0.323857		15	74667019	74667852	+	lincRNA	74667019	74331659	transcript			A	C	0.2078	0.0283	5.7e-10	1.0287	3.585	0.0003365	?+?+	2.94367	0.306015	0.0853599
gwas.t2d.european.ancestry	ENSG00000276966	rs9393692_6:26276650:A:G	inc	HIST1H4E	0.809595	0.203901	0.4346	60	rs9393692_6:26276650:A:G,rs6456712_6:26302573:A:C,rs6456711_6:26302572:A:C,rs2393593_6:26285683:T:C,rs4413606_6:26338257:A:G,rs9366649_6:26329103:T:A,rs989134_6:26336224:A:C,rs9366651_6:26336696:G:T,rs3999544_6:26285867:C:T,rs34916901_6:26286149:G:T,rs1124999_6:26287043:G:T,rs2393592_6:26285560:A:G,rs2142703_6:26289605:A:G,rs7748935_6:26288609:C:G,rs9379843_6:26289435:A:G,rs6908328_6:26292855:C:A,rs11756673_6:26323505:A:G,rs766407_6:26319534:T:C,rs9467703_6:26318903:A:G,rs6931391_6:26279235:G:C,rs6940237_6:26282322:T:C,rs7747133_6:26293470:C:T,rs7746807_6:26293338:C:A,rs6899452_6:26307651:T:C,rs9461242_6:26314619:T:C,rs4145910_6:26313305:T:C,rs6939048_6:26327953:G:A,rs9393701_6:26309521:T:C,rs2179152_6:26325888:T:C,rs6939589_6:26289203:T:C,rs7769028_6:26267568:C:T,rs9393690_6:26271713:A:T,rs7450556_6:26299900:C:T,rs9379838_6:26277133:C:T,rs9358915_6:26277268:G:A,rs9393694_6:26279296:T:C,rs6916289_6:26289122:A:T,rs9358919_6:26287862:C:T,rs9358917_6:26284417:T:C,rs1125000_6:26287256:C:T,rs766406_6:26319588:G:T,rs12526215_6:26262916:T:C,rs4412192_6:26290377:G:A,rs7761298_6:26278436:C:T,rs9393693_6:26277408:C:A,rs9358927_6:26330492:T:G,rs6930616_6:26331969:A:G,rs9357005_6:26336838:C:A,rs12525187_6:26337537:A:G,rs9366650_6:26335997:G:A,rs7771202_6:26279907:A:G,rs2893843_6:26338697:A:G,rs61747867_6:26272548:G:T,rs9379842_6:26289310:T:C,rs9393691_6:26272829:T:C,rs4412193_6:26338056:A:G,rs9358918_6:26286744:C:T,rs9393696_6:26291591:T:C,rs9358916_6:26283185:G:A,rs9358920_6:26292029:C:T	186.788	7.56953e-82	183.791	1.51616e-80	0.75863	0.203593	0.824211	6	26204873	26205184	+	protein_coding	26204873	26276650			Marselli et al. 2019	A	G	0.5654	-0.0218	5.468e-09	0.978436	-4.268	1.972e-05	----	1.94702	-0.296292	0.0694217
gwas.t2d.european.ancestry	ENSG00000278898	rs66741067_8:135786958:A:G	inc	CTD-2342N23.1	0.962175	0.147574	0.3802	10	rs66741067_8:135786958:A:G,rs1986891_8:135771497:T:C,rs7834914_8:135783535:C:T,rs11782232_8:135768607:G:C,rs7815741_8:135784173:T:C,rs7839552_8:135788145:A:G,rs1986890_8:135771473:G:A,rs55958293_8:135771292:G:A,rs4294149_8:135775546:C:T,rs7004384_8:135765630:T:C	395.332	2.03971e-172	382.571	7.10518e-167	0.961217	0.147574	0.961235	8	135777052	135779519	+	TEC	135777052	135786958				A	G	0.3802	0.0211	2.837e-08	1.02132	6.817	9.264e-12	++++	1.90292	0.467857	0.0686309
gwas.t2d.european.ancestry	ENSG00000279344	rs8055642_16:53537581:A:G	dec	RP11-44F14.7	0.906042	0.0416394	0.4527	60	rs8055642_16:53537581:A:G,rs2908797_16:53429173:C:T,rs13337544_16:53519035:T:C,rs7203132_16:53429775:G:A,rs8056923_16:53437201:A:G,rs8044091_16:53520998:T:C,rs1861351_16:53533227:A:C,rs3929_16:53524308:G:C,rs8049033_16:53513055:T:C,rs8043918_16:53513033:C:T,rs8055279_16:53522749:T:C,rs9932007_16:53456661:G:A,rs17193176_16:53518228:T:C,rs4783813_16:53518370:C:G,rs1861353_16:53452081:A:G,rs17801498_16:53513452:C:G,rs8061073_16:53508507:C:T,rs8056370_16:53516676:C:T,rs1072911_16:53499725:T:C,rs11859538_16:53497045:A:G,rs10748_16:53504721:T:C,rs8045674_16:53509936:G:A,rs1362429_16:53479084:G:C,rs9927720_16:53478022:G:A,rs9921587_16:53475650:A:G,rs9941254_16:53487218:C:T,rs1074182_16:53471357:T:G,rs6499617_16:53467722:A:G,rs4281707_16:53501946:G:A,rs1978337_16:53459745:G:A,rs8061398_16:53454151:G:T,rs1861349_16:53438177:A:G,rs13332071_16:53443636:C:A,rs3803657_16:53515959:T:C,rs4783811_16:53483376:A:G,rs1131220_16:53503934:G:A,rs62048526_16:53511926:G:A,rs9929873_16:53490676:C:T,rs17800577_16:53476804:G:A,rs9927982_16:53474108:C:T,rs8062535_16:53512488:G:A,rs8056349_16:53468026:G:C,rs4146344_16:53468962:C:T,rs56126229_16:53510687:G:A,rs13332406_16:53489705:G:A,rs1072910_16:53499599:A:G,rs4784312_16:53498402:T:C,rs11864278_16:53497417:G:T,rs13330182_16:53472385:G:A,rs8046307_16:53518686:G:T,rs7202621_16:53486037:G:A,rs7194730_16:53489190:A:T,rs16952246_16:53480709:C:T,rs9938788_16:53481422:G:C,rs16952252_16:53483980:C:A,rs62048518_16:53474693:C:T,rs7199401_16:53516950:A:T,rs7204758_16:53482365:G:A,rs9921627_16:53482692:G:A,rs7204496_16:53496598:G:A	317.005	2.11984e-138	298.488	2.33445e-130	0.00514405	0.218599		16	53512869	53515462	-	TEC	53515462	53537581	promoter,transcript,mediator,H3K27ac,H3K4me,Active_promoters			A	G	0.4527	-0.0283	3.609e-14	0.972097	4.519	6.224e-06	++-+	1.92096	0.31161	0.0689554
gwas.t2d.european.ancestry	ENSG00000279798	rs78551082_12:97850964:C:T	dec	RP11-528M18.2	0.940437	0.0992136	0.0648	18	rs78551082_12:97850964:C:T,rs79333258_12:97851096:C:G,rs79896666_12:97850366:A:C,rs74628648_12:97851002:C:T,rs78556151_12:97854967:T:A,rs76729185_12:97846621:C:A,rs113036477_12:97848227:C:T,rs1592499_12:97852758:A:C,rs77584748_12:97846144:C:T,rs1592519_12:97847018:C:T,rs721156_12:97864143:C:T,rs77530740_12:97867705:A:T,rs75287565_12:97843343:A:C,rs77699700_12:97844983:C:T,rs79621919_12:97860592:G:A,rs17331697_12:97868906:T:C,rs76369685_12:97850590:G:A,rs17390909_12:97868654:C:G	87.7598	7.69825e-39	86.1358	3.90569e-38	0.930567	0.0992136	0.935556	12	97957035	97957749	-	TEC	97957749	97850964	enhancer,transcript,H3K27ac,H3K4me,Active_enhancers_III	TIGER		C	T	0.0648	-0.062	4.264e-16	0.939883	5.238	1.622e-07	+-++	7.726	0.724356	0.138289
gwas.t2d.european.ancestry	ENSG00000280395	rs2002766_22:50692966:G:A	inc	RP5-898I4.1	0.920847	0.25647	0.3272	12	rs2002766_22:50692966:G:A,rs5771276_22:50692562:G:A,rs5771281_22:50693479:A:G,rs5771111_22:50695946:C:G,rs1129880_22:50694297:A:G,rs5771280_22:50693340:A:T,rs5771285_22:50695908:G:T,rs738334_22:50688235:T:C,rs1555048_22:50688348:A:G,rs2341111_22:50690322:G:C,rs5771284_22:50695270:A:C,rs909688_22:50689030:A:G	40.0502	4.04042e-18	36.6394	1.22379e-16	0.0239458	0.400268		22	50531174	50534866	+	sense_overlapping	50531174	50692966	exon,transcript			G	A	0.6728	0.0223	1.667e-08	1.02255	3.705	0.0002117	?+?+	2.19664	0.273198	0.0737376
gwas.t2d.european.ancestry	ENSG00000280670	rs4353138_1:46219803:C:T	dec	CCDC163P	0.889374	0.0595673	0.457	27	rs4353138_1:46219803:C:T,rs28635845_1:46185660:T:C,rs3014243_1:46163974:T:A,rs28378621_1:46189554:T:C,rs28844317_1:46209207:T:C,rs3014247_1:46163733:A:G,rs3013596_1:46156088:T:C,rs3013595_1:46153203:G:A,rs28647556_1:46206399:G:A,rs6429576_1:46216575:T:C,rs4274104_1:46217941:T:C,rs3014220_1:46023935:C:T,rs12025621_1:46228391:G:A,rs72688483_1:46149209:A:G,rs3014219_1:46024454:G:A,rs4660882_1:46116292:C:T,rs3013597_1:46128356:C:A,rs2991975_1:46024526:A:G,rs592214_1:46024505:G:A,rs4660312_1:46110572:A:G,rs6703960_1:46232723:C:T,rs5021934_1:46109304:G:A,rs4468203_1:46113272:T:C,rs3014218_1:46026328:A:C,rs6656279_1:46124088:C:G,rs6671802_1:46124663:A:G,rs3013594_1:46138000:T:C	170.165	1.25436e-74	168.443	7.01622e-74	5.50716e-08	0.085737		1	45959538	45965751	-	protein_coding	45965751	46219803				C	T	0.457	0.0241	8.059e-11	1.02439	-8.102	5.411e-16	----	1.73328	-0.530683	0.0655003
gwas.t2d.multi.ancestry	ENSG00000002919	rs3744347_17:46178674:G:A	inc	SNX11	0.928856	0.0685415	0.2584	67	rs3744347_17:46178674:G:A,rs2051821_17:46143515:T:C,rs8076380_17:46190390:G:A,rs62064953_17:46193967:C:T,rs35688835_17:46190252:C:T,rs12950402_17:46180114:A:G,rs11079809_17:46198221:T:C,rs4794448_17:46180807:C:T,rs1010228_17:46200348:A:C,rs8069889_17:46192282:A:G,rs8065993_17:46174070:G:T,rs9910516_17:46183160:A:G,rs8077860_17:46185335:G:A,rs8080662_17:46190819:G:A,rs4794451_17:46184781:A:G,rs4794453_17:46184926:C:T,rs8065670_17:46173840:G:A,rs12950213_17:46194486:A:G,rs1860866_17:46201031:C:T,rs7209585_17:46174488:G:A,rs9899461_17:46129353:C:T,rs11655407_17:46151046:A:G,rs4794450_17:46184093:G:A,rs7222136_17:46199592:C:G,rs9899275_17:46129315:C:T,rs875065_17:46139569:C:T,rs11079806_17:46142680:G:A,rs7209730_17:46207499:C:T,rs12941295_17:46188187:C:G,rs8066391_17:46195296:C:G,rs12943543_17:46181365:A:T,rs3744346_17:46198876:G:C,rs11651097_17:46147039:T:C,rs8078125_17:46145709:T:G,rs7217496_17:46154202:A:G,rs9747001_17:46154669:G:A,rs6504025_17:46166073:G:A,rs7220520_17:46167942:T:C,rs12450620_17:46130254:G:T,rs6504031_17:46174715:A:G,rs9807087_17:46204138:A:G,rs11649919_17:46146820:A:G,rs4794449_17:46184002:C:G,rs7213339_17:46194802:T:A,rs875066_17:46139732:T:G,rs6504032_17:46174777:C:G,rs35361214_17:46165091:G:A,rs12952163_17:46159391:C:T,rs7212202_17:46132723:G:C,rs6847_17:46147807:T:A,rs12949879_17:46158050:T:C,rs11869625_17:46177362:G:A,rs11079807_17:46176047:T:C,rs12936731_17:46128359:G:C,rs10853094_17:46176062:T:C,rs141036814_17:46278020:A:G,rs2325885_17:46290375:C:T,rs58203448_17:46141276:C:T,rs9909933_17:46280232:G:T,rs7224014_17:46150861:T:G,rs58595405_17:46149404:C:G,rs58624511_17:46158908:C:G,rs9903692_17:46273929:G:A,rs1452665_17:46297151:C:T,rs7221441_17:46169050:C:T,rs6504024_17:46165586:T:C,rs4794443_17:46176532:T:C	344.356	2.80648e-150	341.761	3.75739e-149	5.05587e-07	0.913182	0.928856	17	46180719	46200436	+	protein_coding	46180719	46178674	promoter,exon,transcript,H3K27ac,H3K4me,Active_promoters			G	A	0.7416	0.0295	5.409e-18	1.02994	6.632	3.306e-11	++++	2.35303	0.506136	0.0763173
gwas.t2d.multi.ancestry	ENSG00000004534	rs7613875_3:49971514:C:A	dec	RBM6	0.932766	0.177371	0.4805	53	rs7613875_3:49971514:C:A,rs9866695_3:50069452:G:T,rs7628058_3:50039474:G:A,rs4688755_3:50064424:G:A,rs4688756_3:50040194:T:A,rs3733133_3:50146094:T:A,rs9311446_3:50092226:G:A,rs7621352_3:50070763:A:C,rs3774733_3:50037123:C:G,rs11925192_3:50038664:G:A,rs9853222_3:50022926:T:C,rs4688757_3:50035323:T:C,rs6446189_3:50008566:A:G,rs9881008_3:50047404:C:T,rs2526751_3:50064867:T:C,rs2245365_3:50097319:C:A,rs4688690_3:50022292:G:A,rs6780731_3:50017478:A:G,rs4688689_3:50035542:C:T,rs12485600_3:50025530:A:G,rs34080578_3:50026029:A:C,rs4688758_3:50028385:G:A,rs6792892_3:49995518:T:C,rs2883057_3:49998282:C:T,rs72942333_3:49986118:T:C,rs6772095_3:49978069:C:T,rs11130233_3:50018585:T:G,rs2353579_3:50027774:C:T,rs13060128_3:50025028:A:G,rs9814664_3:50078541:C:T,rs66851636_3:50073046:C:T,rs2240329_3:50107512:G:A,rs2681778_3:50011095:T:C,rs11130229_3:50011540:T:C,rs7650214_3:50059866:T:C,rs11713562_3:50060332:G:C,rs12496973_3:50002245:T:C,rs11130228_3:50003246:C:T,rs2526748_3:50080439:A:G,rs2624825_3:50154989:G:A,rs2071206_3:50160109:G:A,rs6765484_3:50041313:C:T,rs2856234_3:50139142:A:G,rs9861216_3:50059339:T:C,rs2252833_3:50004209:G:A,rs35065728_3:50009176:T:C,rs11130226_3:49993191:T:G,rs7621026_3:49975334:A:G,rs55751738_3:49972101:A:G,rs6771546_3:49968572:T:C,rs2353586_3:50046046:G:T,rs2353587_3:50046064:G:A,rs6446190_3:50052729:C:G	478.957	9.81358e-209	478.753	1.20244e-208	0.930308	0.177371	0.930313	3	49977440	50137478	+	protein_coding	49977440	49971514				C	A	0.4805	0.0247	4.8e-16	1.02501	-5.966	2.431e-09	----	1.84086	-0.40272	0.0675025
gwas.t2d.multi.ancestry	ENSG00000005700	rs770903_6:83057317:A:G	dec	IBTK	0.862535	0.148453	0.4158	60	rs770903_6:83057317:A:G,rs1923167_6:83060955:G:T,rs770900_6:83050536:A:T,rs9353069_6:83047227:C:T,rs13204157_6:83043282:C:T,rs13191698_6:83040255:G:T,rs9344270_6:83048709:A:T,rs9361912_6:83045903:A:G,rs9353066_6:83041543:A:C,rs770911_6:83074365:C:T,rs770896_6:83072388:G:A,rs1407116_6:83046365:A:G,rs9344272_6:83056003:G:A,rs1570140_6:83072871:A:G,rs9353068_6:83044281:T:C,rs9344269_6:83044254:G:A,rs13207433_6:83040285:T:C,rs770904_6:83058168:A:T,rs517187_6:83010705:T:C,rs770902_6:83056819:C:A,rs507500_6:83010602:C:T,rs6917172_6:83055716:C:T,rs555844_6:83032940:T:C,rs522868_6:83022580:C:T,rs510462_6:83018298:C:T,rs6917171_6:83055755:A:G,rs770898_6:83065888:G:A,rs511002_6:83010246:C:T,rs9353067_6:83043541:C:A,rs568136_6:83000487:G:T,rs2145368_6:83038628:C:G,rs6927632_6:83088547:T:G,rs1575170_6:83015115:C:G,rs2180742_6:83037780:C:T,rs1923137_6:83035806:A:C,rs2180743_6:83038846:C:T,rs770901_6:83053995:G:A,rs770897_6:83063804:T:G,rs723142_6:83037555:T:C,rs532219_6:83022693:A:C,rs580445_6:83020898:C:T,rs796398_6:83056320:T:C,rs1407115_6:83040967:G:A,rs1321622_6:83040503:T:C,rs7757462_6:83061406:C:T,rs540302_6:83033021:A:T,rs487200_6:83024147:C:T,rs12527551_6:83048022:A:G,rs2024996_6:83047151:A:G,rs6454266_6:83040224:A:T,rs1853120_6:83019457:T:C,rs543026_6:83017279:A:G,rs7756828_6:83031014:A:G,rs508106_6:83031752:T:C,rs9344267_6:83002810:G:A,rs5007914_6:83088818:T:C,rs932614_6:83089942:A:G,rs1951006_6:83093824:G:T,rs577767_6:83029452:C:G,rs6907015_6:83041610:A:T	312.698	1.57448e-136	308.114	1.54091e-134	0.0021684	0.23518		6	82879700	82957471	-	protein_coding	82957471	83057317				A	G	0.5842	-0.0177	2.685e-09	0.982456	3.855	0.0001157	++++	1.98534	0.270241	0.0701015
gwas.t2d.multi.ancestry	ENSG00000006194	rs6501169_16:3353205:T:C	inc	ZNF263	0.969787	0.271782	0.2999	14	rs6501169_16:3353205:T:C,rs458522_16:3330179:C:T,rs186371_16:3333391:C:T,rs8059597_16:3357015:A:G,rs7201158_16:3337452:C:T,rs57001410_16:3337894:C:T,rs765991_16:3337235:A:G,rs8054928_16:3360140:G:A,rs220379_16:3339435:G:C,rs220376_16:3328518:G:T,rs62034711_16:3355565:C:T,rs12596515_16:3326038:G:A,rs220380_16:3340845:C:T,rs72774490_16:3322450:G:A	130.433	2.25875e-57	125.356	3.61906e-55	0.0051335	0.921751	0.968699	16	3313800	3351401	+	protein_coding	3313800	3353205	transcript			T	C	0.2999	0.0207	3.288e-09	1.02092	4.942	7.752e-07	++++	2.24565	0.368454	0.0745556
gwas.t2d.multi.ancestry	ENSG00000006282	rs8076632_17:48625928:C:G	inc	SPATA20	0.995325	0.581542	0.366	4	rs8076632_17:48625928:C:G,rs9890200_17:48624523:A:C,rs989128_17:48636534:G:A,rs9906084_17:48637385:G:A	92.8255	4.85738e-41	92.5062	6.68455e-41	0.945912	0.581542	0.995311	17	48620419	48633213	+	protein_coding	48620419	48625928	exon,transcript,H3K27ac		Marselli et al. 2019	C	G	0.366	-0.0195	1.915e-09	0.980689	-11.904	1.124e-32	----	1.59523	-0.748021	0.0628378
gwas.t2d.multi.ancestry	ENSG00000006468	rs1122518_7:13900325:T:C	inc	ETV1	0.864073	0.533041	0.4736	13	rs1122518_7:13900325:T:C,rs7778801_7:13900513:T:C,rs12154701_7:13887008:C:A,rs10950494_7:13892902:G:A,rs7787720_7:13886654:C:T,rs35559105_7:13897920:G:T,rs10950495_7:13892963:A:T,rs11973709_7:13897235:A:C,rs2190326_7:13894624:C:G,rs35200032_7:13894982:A:G,rs34116975_7:13901119:C:T,rs10282101_7:13901091:C:T,rs12666980_7:13895704:A:T	144.462	1.82381e-63	140.071	1.47223e-61	0.0532044	1	0.851825	7	13930853	14031050	-	protein_coding	14031050	13900325	H3K27ac,Inactive_enhancers			T	C	0.4736	0.028	1.973e-22	1.0284	4.052	5.085e-05	++++	1.92727	0.279866	0.0690685
gwas.t2d.multi.ancestry	ENSG00000011028	rs12452590_17:60720058:T:G	dec	MRC2	0.98916	0.983047	0.4034	2	rs12452590_17:60720058:T:G,rs11657101_17:60636826:G:A	120.089	7.01729e-53	118.371	3.90772e-52	0.127658	0.652157	0.988138	17	60704762	60770958	+	protein_coding	60704762	60720058	transcript			T	G	0.4034	-0.0224	1.355e-12	0.977849	4.381	1.18e-05	++++	1.98332	0.306958	0.0700658
gwas.t2d.multi.ancestry	ENSG00000013523	rs2056857_14:77300863:C:T	inc	ANGEL1	0.996657	0.524479	0.4092	3	rs2056857_14:77300863:C:T,rs12587240_14:77304536:A:T,rs12890660_14:77301573:C:G	157.928	2.58607e-69	153.688	1.79523e-67	0.996601	0.524479	0.996655	14	77252521	77292589	-	protein_coding	77292589	77300863	transcript,mediator,cohesin,H3K27ac,Active_enhancers_I		Marselli et al. 2019	C	T	0.4092	-0.027	6.446e-20	0.973361	-5.492	3.978e-08	----	1.92452	-0.379054	0.0690194
gwas.t2d.multi.ancestry	ENSG00000018408	rs34573045_3:149196752:C:G	inc	WWTR1	0.893157	0.302126	0.3616	18	rs34573045_3:149196752:C:G,rs1802837_3:149193684:T:C,rs11710088_3:149193107:G:A,rs3890113_3:149194041:T:G,rs4321472_3:149195738:C:A,rs4577407_3:149195749:G:A,rs13067320_3:149199592:T:G,rs34659397_3:149200362:G:T,rs4320033_3:149199255:A:C,rs34897827_3:149198330:G:A,rs6440617_3:149198926:A:C,rs66609533_3:149200132:T:C,rs4630883_3:149199160:G:A,rs11920457_3:149199869:G:A,rs66482463_3:149200080:A:C,rs4482615_3:149198681:T:C,rs9842139_3:149207517:T:C,rs11919764_3:149187235:A:G	215.787	1.92647e-94	200.586	7.70442e-88	0.01172	0.291582	0.891514	3	149235022	149454501	-	protein_coding	149454501	149196752	CTCF_binding_site,transcript,H3K27ac,H3K4me			C	G	0.3616	0.022	2.668e-12	1.02224	3.764	0.0001672	++++	2.09257	0.270894	0.0719696
gwas.t2d.multi.ancestry	ENSG00000052749	rs4919094_10:99090713:C:T	inc	RRP12	0.856911	0.796175	0.3369	6	rs4919094_10:99090713:C:T,rs113563610_10:99134302:G:A,rs10882905_10:99117120:G:A,rs4919096_10:99104549:C:T,rs1334891_10:99080871:G:T,rs11189150_10:99107543:C:T	179.608	9.93595e-79	180.488	4.12337e-79	7.22747e-19	0.624052		10	99116115	99185833	-	protein_coding	99185833	99090713				C	T	0.3369	-0.024	2.083e-13	0.976286	-4.837	1.32e-06	----	2.11563	-0.35003	0.0723652
gwas.t2d.multi.ancestry	ENSG00000055483	rs11658134_17:76739141:G:A	dec	USP36	0.876539	0.437433	0.4669	15	rs11658134_17:76739141:G:A,rs7218899_17:76739850:C:T,rs7224711_17:76772288:C:T,rs11650046_17:76777694:C:A,rs7221314_17:76758251:A:G,rs12604076_17:76773638:T:C,rs72849511_17:76777487:C:T,rs867596_17:76791217:G:A,rs1317718_17:76785240:T:C,rs62075585_17:76762039:G:A,rs7502213_17:76730039:A:T,rs112210999_17:76777574:C:T,rs11077397_17:76796463:C:T,rs17736494_17:76728668:C:T,rs1384367_17:76729757:C:A	490.134	1.37247e-213	484.734	3.03807e-211	0.876429	0.437433	0.876475	17	76783463	76837523	-	protein_coding	76837523	76739141	transcript	TIGER		G	A	0.4669	-0.031	1.886e-25	0.969476	6.256	3.938e-10	++++	1.83139	0.421208	0.0673286
gwas.t2d.multi.ancestry	ENSG00000064703	rs197388_1:112297482:A:T	inc	DDX20	0.937665	0.693224	0.2401	7	rs197388_1:112297482:A:T,rs197438_1:112280674:C:T,rs197392_1:112298582:A:G,rs197377_1:112291644:C:T,rs475620_1:112335252:C:T,rs535183_1:112320846:T:G,rs669088_1:112346411:T:C	117.675	7.84339e-52	109.798	2.06677e-48	0.0115478	0.192208		1	112297867	112310638	+	protein_coding	112297867	112297482	promoter,exon,transcript,H3K27ac,H3K4me			A	T	0.2401	0.0213	2.388e-08	1.02153	4.768	1.86e-06	++++	2.59445	0.382092	0.0801368
gwas.t2d.multi.ancestry	ENSG00000073792	rs9808924_3:185514189:G:A	dec	IGF2BP2	0.885739	0.445078	0.357	10	rs9808924_3:185514189:G:A,rs73061095_3:185516807:T:G,rs7615045_3:185521126:A:G,rs11711477_3:185526690:T:A,rs9854769_3:185520948:A:G,rs7646519_3:185523853:G:A,rs1470580_3:185529174:T:A,rs7630554_3:185526062:A:G,rs1470579_3:185529080:A:C,rs9859406_3:185534482:G:A	337.112	3.92563e-147	333.352	1.68662e-145	0.878788	0.445078	0.885633	3	185361527	185542844	-	protein_coding	185542844	185514189	promoter_flanking_region,transcript,H3K27ac,Inactive_enhancers	TIGER,INSPire		G	A	0.357	0.1106	9.91e-282	1.11695	-4.168	3.067e-05	----	2.08836	-0.299668	0.0718973
gwas.t2d.multi.ancestry	ENSG00000073849	rs3887925_3:186665645:C:T	inc	ST6GAL1	0.999777	0.999666	0.4885	1	rs3887925_3:186665645:C:T	445.431	3.56257e-194	445.096	4.97989e-194	0.999777	0.999666	0.999777	3	186648274	186796341	+	protein_coding	186648274	186665645	promoter_flanking_region,transcript,H3K27ac,Active_enhancers_III	TIGER		C	T	0.4885	0.039	2.466e-40	1.03977	7.34	2.139e-13	++++	1.76561	0.485235	0.0661083
gwas.t2d.multi.ancestry	ENSG00000075035	rs4964232_12:108559457:C:T	inc	WSCD2	0.879297	0.641812	0.3098	5	rs4964232_12:108559457:C:T,rs4964649_12:108569304:C:T,rs4964665_12:108628067:T:C,rs4964238_12:108610649:G:A,rs11113776_12:108613151:G:A	351.51	2.19265e-153	341.586	4.47798e-149	0.0363981	0.980827		12	108523248	108644314	+	protein_coding	108523248	108559457	transcript,H3K27ac		Marselli et al. 2019	C	T	0.6902	-0.0307	2.825e-19	0.969766	-4.163	3.139e-05	----	2.24219	-0.310136	0.0744981
gwas.t2d.multi.ancestry	ENSG00000079150	rs12464787_2:179440029:G:A	inc	FKBP7	0.963844	0.624442	0.2753	4	rs12464787_2:179440029:G:A,rs12463674_2:179432185:A:G,rs36051007_2:179545859:C:T,rs35833641_2:179462494:A:G	62.1751	9.94668e-28	58.1275	5.69574e-26	0.952767	0.624442	0.962669	2	179328391	179343327	-	protein_coding	179343327	179440029	exon,transcript			G	A	0.2753	-0.0234	3.625e-11	0.976872	-4.33	1.49e-05	----	2.39499	-0.333388	0.0769948
gwas.t2d.multi.ancestry	ENSG00000080293	rs2579623_2:120298350:A:T	inc	SCTR	0.981003	0.176247	0.4515	19	rs2579623_2:120298350:A:T,rs2587654_2:120299172:C:G,rs1992248_2:120283173:T:A,rs1992247_2:120282983:T:C,rs2920695_2:120318903:T:C,rs2043868_2:120283575:A:T,rs2579624_2:120303820:A:T,rs2587690_2:120282477:A:G,rs2587684_2:120290945:A:G,rs2587683_2:120292249:A:G,rs2579618_2:120288463:T:G,rs2587688_2:120284072:C:G,rs2587687_2:120284152:A:G,rs2244214_2:120282015:C:T,rs2587686_2:120285695:G:T,rs2587652_2:120312855:A:G,rs2587710_2:120311479:A:T,rs2244213_2:120282026:T:G,rs2587653_2:120298231:C:T	156.15	1.5303e-68	154.217	1.05792e-67	0.980917	0.176247	0.981	2	120197419	120282877	-	protein_coding	120282877	120298350				A	T	0.5485	0.0221	4.745e-14	1.02235	5.512	3.555e-08	++++	1.87778	0.375786	0.068176
gwas.t2d.multi.ancestry	ENSG00000084444	rs1463623_12:13199248:A:G	inc	KIAA1467	0.94289	0.283588	0.3193	41	rs1463623_12:13199248:A:G,rs1872625_12:13196963:G:T,rs3741818_12:13214537:A:G,rs7963271_12:13210012:G:A,rs1386004_12:13213459:A:G,rs7303584_12:13206100:T:C,rs7978109_12:13209453:A:G,rs4763921_12:13196922:C:G,rs58841719_12:13210961:C:A,rs1872631_12:13212137:A:G,rs7962392_12:13209321:G:T,rs11055218_12:13212226:G:A,rs7963117_12:13209865:G:T,rs59857999_12:13210917:T:C,rs60132769_12:13211045:T:C,rs12310767_12:13218924:T:C,rs12424184_12:13221779:T:C,rs4763925_12:13219073:G:C,rs723438_12:13218609:C:T,rs57289352_12:13218172:T:C,rs10845701_12:13200184:G:A,rs1486325_12:13205438:A:G,rs4763919_12:13195434:G:A,rs6488581_12:13195460:C:T,rs3803097_12:13219372:T:A,rs10492247_12:13200590:G:T,rs4763924_12:13208552:C:T,rs10845702_12:13207052:A:G,rs55814696_12:13197960:G:C,rs7956640_12:13203117:T:C,rs7956879_12:13203272:T:C,rs1552389_12:13199878:A:T,rs3741817_12:13214791:G:A,rs2220266_12:13203887:A:G,rs7311629_12:13205811:C:G,rs7956609_12:13203042:T:C,rs11055220_12:13215616:T:C,rs9804722_12:13216261:C:T,rs4763923_12:13207908:A:G,rs10744012_12:13225007:C:T,rs4763920_12:13196490:G:A	231.94	1.86188e-101	230.076	1.20041e-100	0.0159964	0.999251	0.941704	12	13197218	13295455	+	protein_coding	13197218	13199248	transcript			A	G	0.6807	-0.0226	4.549e-11	0.977653	-4.298	1.722e-05	----	2.19987	-0.317157	0.0737918
gwas.t2d.multi.ancestry	ENSG00000086619	rs1254194_1:236399442:G:T	inc	ERO1LB	0.897352	0.214757	0.4794	22	rs1254194_1:236399442:G:T,rs2463201_1:236405497:T:C,rs1630318_1:236424592:G:A,rs2477599_1:236413230:T:A,rs941242_1:236383131:G:A,rs2463184_1:236389130:A:G,rs2477585_1:236384850:T:A,rs1749559_1:236386451:A:G,rs4659636_1:236396335:C:T,rs2463185_1:236396811:C:A,rs1405630_1:236420117:G:T,rs1749555_1:236387642:A:G,rs1621565_1:236387737:G:A,rs1749556_1:236387498:C:G,rs1726623_1:236386965:A:C,rs1749599_1:236381989:C:A,rs1749557_1:236387072:T:C,rs1726624_1:236386875:T:C,rs2463188_1:236385379:A:G,rs2477587_1:236385360:C:T,rs1749558_1:236386550:T:G,rs1405623_1:236384402:A:G	773.979	0	752.268	0	0.896994	0.214757	0.897317	1	236378855	236445285	-	protein_coding	236445285	236399442	transcript,H3K27ac		Marselli et al. 2019	G	T	0.4794	-0.0205	2.145e-10	0.979709	-8.614	7.048e-18	----	1.69254	-0.55755	0.064726
gwas.t2d.multi.ancestry	ENSG00000087448	rs10771370_12:27960170:A:G	inc	KLHL42	0.980722	0.211023	0.2277	13	rs10771370_12:27960170:A:G,rs7966976_12:27962934:G:A,rs3751237_12:27963507:T:G,rs10842991_12:27962103:C:T,rs10771369_12:27960152:G:C,rs10842993_12:27964648:G:A,rs10842992_12:27963839:T:C,rs3751239_12:27963676:C:G,rs3751236_12:27963402:G:A,rs7953190_12:27962719:T:C,rs10771372_12:27962260:C:T,rs10771371_12:27960473:G:A,rs10842989_12:27960185:C:T	375.539	8.04695e-164	364.383	5.63104e-159	0.980722	0.211023	0.980722	12	27932953	27955973	+	protein_coding	27932953	27960170	promoter_flanking_region,H3K27ac,H2AZ	TIGER,INSPire		A	G	0.2277	-0.0657	1.172e-72	0.936412	-7.452	9.202e-14	----	2.49969	-0.586172	0.0786597
gwas.t2d.multi.ancestry	ENSG00000089486	rs7195361_16:4530806:A:T	dec	CDIP1	0.855735	0.147275	0.367	81	rs7195361_16:4530806:A:T,rs2058811_16:4575162:C:T,rs4786505_16:4537893:G:A,rs11076837_16:4569440:C:T,rs8051389_16:4570570:C:T,rs1861652_16:4505331:C:T,rs4786511_16:4571645:C:T,rs4786515_16:4578133:T:A,rs4786509_16:4568769:C:G,rs4786510_16:4571247:A:G,rs11076836_16:4569331:G:A,rs3761681_16:4566857:C:T,rs3761680_16:4524060:C:A,rs4786495_16:4509825:G:A,rs4786516_16:4578641:C:T,rs7193136_16:4580034:G:A,rs11076833_16:4529001:C:A,rs2160567_16:4535557:C:T,rs4786501_16:4536165:A:C,rs11644481_16:4581002:T:G,rs4785967_16:4523208:G:A,rs62039231_16:4519548:A:G,rs736685_16:4508606:T:C,rs10451135_16:4580214:T:C,rs4238849_16:4538114:G:A,rs7194761_16:4522367:C:T,rs7194923_16:4530919:C:T,rs7200280_16:4530862:T:C,rs4786493_16:4500122:C:T,rs2270366_16:4558615:G:A,rs6500607_16:4503631:C:T,rs11076838_16:4595883:C:G,rs4786514_16:4576798:A:C,rs4786502_16:4537104:T:C,rs8043603_16:4573332:C:T,rs6500604_16:4501655:C:T,rs11645519_16:4538989:G:A,rs7404191_16:4554759:C:T,rs4786513_16:4576423:T:C,rs12927240_16:4596114:A:G,rs2304634_16:4500544:C:T,rs6500605_16:4502410:G:A,rs8047438_16:4498533:C:T,rs9929475_16:4540885:A:G,rs4785966_16:4518754:A:G,rs11076834_16:4549583:G:C,rs12443748_16:4541831:C:T,rs4786512_16:4573040:A:G,rs55939215_16:4541390:C:G,rs6500606_16:4502514:C:T,rs56895104_16:4548132:G:A,rs4786503_16:4537670:T:C,rs3747585_16:4519140:C:G,rs4786494_16:4506232:G:A,rs11643057_16:4544505:C:T,rs2270365_16:4526758:G:A,rs4786497_16:4518458:A:G,rs1898737_16:4518205:G:A,rs7206782_16:4515145:A:C,rs1051308_16:4560301:G:A,rs3948237_16:4473077:T:C,rs17761816_16:4548832:C:G,rs3789038_16:4546586:G:C,rs12925448_16:4596041:G:C,rs11076835_16:4549618:G:A,rs4786498_16:4518558:A:G,rs4424915_16:4518392:G:A,rs3859155_16:4593741:C:A,rs9938228_16:4530597:T:C,rs6500614_16:4573938:A:G,rs1684600_16:4594671:C:T,rs8051695_16:4536621:T:C,rs4786519_16:4584406:C:T,rs4785960_16:4453319:C:G,rs1641868_16:4594503:G:C,rs8046295_16:4528634:T:C,rs8053770_16:4539030:T:A,rs1362626_16:4549226:C:G,rs4785968_16:4535307:T:A,rs9929311_16:4510426:T:C,rs841231_16:4583147:C:T	223.018	1.39503e-97	219.881	3.21292e-96	0.000534283	0.922642		16	4560676	4588829	-	protein_coding	4588829	4530806	transcript			A	T	0.633	-0.0167	3.335e-07	0.983439	4.913	8.978e-07	++++	2.03095	0.348341	0.070902
gwas.t2d.multi.ancestry	ENSG00000100219	rs6005915_22:29233262:T:C	dec	XBP1	0.958314	0.546969	0.3397	34	rs6005915_22:29233262:T:C,rs5762853_22:29245231:T:G,rs5762867_22:29255655:A:G,rs5762863_22:29253335:A:C,rs6005927_22:29255884:A:G,rs5762864_22:29253364:T:C,rs7287124_22:29239157:A:G,rs12628211_22:29239250:T:C,rs2269577_22:29196757:G:C,rs2097461_22:29191879:T:C,rs2347447_22:29179739:C:A,rs5752795_22:29178820:T:C,rs5752798_22:29181868:A:G,rs2239815_22:29192670:T:C,rs3788409_22:29198151:T:G,rs5762784_22:29171298:G:A,rs6005872_22:29172898:T:G,rs6005881_22:29183133:A:G,rs5762788_22:29174770:C:A,rs11556025_22:29168755:T:C,rs5762815_22:29205076:A:G,rs5752804_22:29207492:T:C,rs5762795_22:29182500:C:A,rs763073_22:29215542:G:A,rs6005892_22:29199258:C:A,rs9625588_22:29224862:T:C,rs5997408_22:29207915:G:A,rs5752809_22:29225500:G:A,rs5752812_22:29225603:T:A,rs8137969_22:29228484:G:C,rs5762825_22:29223642:A:G,rs5762824_22:29222930:C:T,rs5752807_22:29223169:A:G,rs6005916_22:29233342:T:C	295.986	2.84921e-129	286.128	5.44972e-125	0.00553172	0.534515		22	29190543	29196585	-	protein_coding	29196585	29233262	transcript			T	C	0.3397	0.0191	3.408e-09	1.01928	-4.923	8.529e-07	----	2.10296	-0.355185	0.0721481
gwas.t2d.multi.ancestry	ENSG00000100347	rs6006469_22:44383617:C:G	dec	SAMM50	0.851204	0.359673	0.4534	12	rs6006469_22:44383617:C:G,rs4823182_22:44377442:A:G,rs6006468_22:44383432:G:C,rs6006473_22:44393075:C:T,rs6006602_22:44383400:C:T,rs2235778_22:44389514:T:C,rs67450864_22:44376335:C:T,rs1007863_22:44395451:T:C,rs1986095_22:44387108:A:G,rs3788604_22:44388417:A:G,rs2294927_22:44382684:T:C,rs2281292_22:44395389:A:C	128.127	2.26516e-56	123.886	1.57453e-54	0.000155849	0.396608		22	44351301	44406411	+	protein_coding	44351301	44383617	exon,transcript			C	G	0.4534	0.0222	2.067e-14	1.02245	-4.786	1.703e-06	----	1.90927	-0.329015	0.0687454
gwas.t2d.multi.ancestry	ENSG00000101307	rs55698111_20:1894584:T:C	inc	SIRPB1	0.977729	0.184774	0.4395	19	rs55698111_20:1894584:T:C,rs66815411_20:1894789:T:C,rs16978863_20:1894630:G:A,rs17775933_20:1894977:A:G,rs68064046_20:1895016:G:A,rs4813324_20:1893980:G:C,rs4813325_20:1893986:C:G,rs67414469_20:1895273:T:C,rs68178619_20:1894872:T:C,rs6081134_20:1894467:T:A,rs4813322_20:1893809:G:A,rs4813323_20:1893815:G:A,rs6075339_20:1894315:C:T,rs4813321_20:1893784:G:A,rs4813320_20:1893763:C:G,rs6075340_20:1894335:G:A,rs6136376_20:1896244:A:G,rs6136377_20:1896288:A:G,rs4813319_20:1893747:T:C	166.941	3.15214e-73	162.127	3.88097e-71	0.977637	0.184774	0.977729	20	1544167	1600707	-	protein_coding	1600707	1894584	transcript,H2AZ			T	C	0.4395	0.0181	8.564e-10	1.01826	14.15	1.869e-45	++++	1.35713	0.820117	0.0579588
gwas.t2d.multi.ancestry	ENSG00000101460	rs1205340_20:32923871:G:A	inc	MAP1LC3A	0.832141	0.147073	0.4708	106	rs1205340_20:32923871:G:A,rs62212172_20:32987705:G:A,rs6059867_20:33078103:C:T,rs4142007_20:32990050:G:T,rs6141465_20:32967314:T:C,rs6088512_20:33095891:G:A,rs6059875_20:33086090:T:G,rs6142159_20:32993035:G:A,rs6058070_20:33103521:G:C,rs6059896_20:33111783:T:C,rs1890002_20:32919219:A:G,rs1205344_20:32918298:G:A,rs1205347_20:32912050:C:T,rs6142157_20:32984172:C:G,rs6088502_20:33037644:A:T,rs1205341_20:32923476:T:C,rs1205345_20:32914699:T:C,rs1205336_20:32926336:G:A,rs6058064_20:33086622:A:G,rs12480410_20:32988678:C:T,rs6088475_20:32964987:T:C,rs6087588_20:33066369:T:C,rs6059824_20:33014543:T:C,rs7271970_20:32987666:A:G,rs6142153_20:32968747:C:G,rs6058052_20:33047084:A:G,rs6058041_20:33018008:A:G,rs6059856_20:33057954:G:C,rs1205334_20:32930369:T:C,rs7271144_20:32948885:G:C,rs6059890_20:33101653:G:C,rs6087592_20:33114503:A:G,rs6088508_20:33060081:A:G,rs6058040_20:33013751:C:G,rs2378133_20:32919505:C:G,rs6059861_20:33068563:A:T,rs6059882_20:33090167:T:C,rs4911417_20:32970606:C:G,rs6059892_20:33105766:A:G,rs6059887_20:33101102:C:G,rs6120668_20:33099793:A:G,rs6059844_20:33036482:A:G,rs1205343_20:32921602:A:G,rs1205342_20:32921842:C:T,rs6059863_20:33069600:A:G,rs6059897_20:33113224:A:G,rs6088484_20:32985961:T:C,rs4277599_20:33008905:T:C,rs6141471_20:33006730:A:G,rs6088478_20:32971719:T:C,rs6059868_20:33079460:A:G,rs6059851_20:33047945:G:A,rs6059797_20:32971424:G:A,rs2144717_20:33076333:A:G,rs6120669_20:33105028:T:C,rs6120666_20:33090718:A:G,rs4911153_20:32961547:C:T,rs6059872_20:33082775:C:A,rs2378204_20:33067904:A:G,rs6058059_20:33070159:C:T,rs1890000_20:32968312:G:T,rs4911152_20:32955024:T:C,rs6088483_20:32984714:T:A,rs4911423_20:32999386:T:A,rs2424992_20:33012060:C:T,rs9789792_20:32957709:G:A,rs945674_20:32964247:G:C,rs6059855_20:33057328:C:G,rs6058073_20:33116483:T:C,rs2378205_20:33110803:C:G,rs6059835_20:33020141:A:G,rs6119497_20:33012529:T:A,rs1205346_20:32914269:C:T,rs6058057_20:33065283:G:A,rs6059845_20:33036500:G:A,rs4911420_20:32998654:T:C,rs4911418_20:32994257:G:A,rs6088479_20:32971736:T:C,rs2184836_20:32963369:A:G,rs2889850_20:33010647:G:C,rs6058029_20:32969643:T:C,rs6087587_20:33058628:G:T,rs6059866_20:33075810:T:G,rs6059834_20:33019299:A:G,rs6059829_20:33017074:G:A,rs6058051_20:33044862:G:A,rs6059840_20:33030405:G:A,rs6059827_20:33016358:G:A,rs3891369_20:33161127:C:T,rs4258875_20:32924895:C:A,rs6059779_20:32950325:C:T,rs13043504_20:32946904:G:C,rs6120650_20:33039973:G:A,rs8125522_20:32992324:G:C,rs4911422_20:32999345:T:C,rs6088489_20:32997945:A:G,rs6579165_20:32994715:A:G,rs4911419_20:32995873:G:A,rs4911421_20:32998948:T:C,rs3746455_20:32957216:G:A,rs6059905_20:33126946:T:C,rs6120644_20:33023810:G:A,rs6120645_20:33025171:C:T,rs3736762_20:33037336:C:T,rs6120675_20:33138870:T:C,rs6059926_20:33164804:C:T	324.979	7.30442e-142	314.621	2.30157e-137	0.00112072	0.542001		20	33134658	33148149	+	protein_coding	33134658	32923871	promoter_flanking_region,H2AZ		Marselli et al. 2019	G	A	0.5292	-0.0234	8.15e-16	0.976872	-5.242	1.586e-07	----	1.87904	-0.357499	0.0681989
gwas.t2d.multi.ancestry	ENSG00000103479	rs1861351_16:53533227:A:C	inc	RBL2	0.953372	0.602801	0.4391	16	rs1861351_16:53533227:A:C,rs1861353_16:53452081:A:G,rs2908797_16:53429173:C:T,rs8055642_16:53537581:A:G,rs9927720_16:53478022:G:A,rs6499617_16:53467722:A:G,rs8044091_16:53520998:T:C,rs9921587_16:53475650:A:G,rs17801498_16:53513452:C:G,rs1072911_16:53499725:T:C,rs11859538_16:53497045:A:G,rs1131220_16:53503934:G:A,rs17193176_16:53518228:T:C,rs1074182_16:53471357:T:G,rs13332071_16:53443636:C:A,rs8056349_16:53468026:G:C	190.484	1.87934e-83	181.87	1.03448e-79	4.94857e-10	0.501722		16	53467889	53525561	+	protein_coding	53467889	53533227	transcript,H3K27ac			A	C	0.4391	-0.0243	9.015e-15	0.975993	-7.78	7.274e-15	--+-	1.76559	-0.514321	0.0661081
gwas.t2d.multi.ancestry	ENSG00000106367	rs61731321_7:100825506:G:T	inc	AP1S1	0.857564	0.703912	0.1953	11	rs61731321_7:100825506:G:T,rs79560696_7:100836313:C:A,rs12674140_7:100844011:C:T,rs73408451_7:100845051:C:T,rs34985488_7:100817901:A:G,rs740104_7:100816347:C:G,rs7780766_7:100835885:C:T,rs6952520_7:100836898:C:T,rs2239538_7:100798728:G:A,rs78254454_7:100822933:G:A,rs75741381_7:100809458:C:G	58.2265	5.15859e-26	54.369	2.44248e-24	0.0170525	0.264261		7	100797678	100804877	+	protein_coding	100797678	100825506	H3K27ac		Marselli et al. 2019	G	T	0.1953	0.025	2.387e-09	1.02532	4.394	1.113e-05	-+++	3.0364	0.380933	0.086694
gwas.t2d.multi.ancestry	ENSG00000107679	rs2421021_10:124157046:A:G	inc	PLEKHA1	0.96916	0.133761	0.4907	22	rs2421021_10:124157046:A:G,rs2292626_10:124186714:C:T,rs11200608_10:124157821:T:C,rs11200609_10:124157858:G:C,rs11200595_10:124142629:T:C,rs7908662_10:124172912:A:G,rs11200606_10:124148765:G:T,rs2280141_10:124193181:T:G,rs4311997_10:124179299:C:T,rs10788284_10:124149917:T:C,rs7072204_10:124195485:A:G,rs11200629_10:124198585:A:G,rs10510110_10:124192430:T:C,rs4146894_10:124155381:C:T,rs7079976_10:124172108:A:G,rs7097701_10:124171857:T:C,rs11200604_10:124147639:G:A,rs4612730_10:124176452:G:A,rs10887150_10:124180578:C:A,rs6585827_10:124165615:G:A,rs11200594_10:124139393:C:T,rs2421017_10:124148167:A:G	324.938	7.60574e-142	318.086	7.19475e-139	0.96916	0.133761	0.96916	10	124134212	124202118	+	protein_coding	124134212	124157046	transcript,H3K27ac,H2AZ	TIGER,INSPire		A	G	0.5093	-0.0344	8.585e-33	0.966185	-6.727	1.73e-11	----	1.79917	-0.448917	0.0667336
gwas.t2d.multi.ancestry	ENSG00000108784	rs684214_17:40696915:C:T	dec	NAGLU	0.833232	0.447001	0.2686	13	rs684214_17:40696915:C:T,rs676387_17:40706273:C:A,rs12601457_17:40780847:C:T,rs10454087_17:40735641:C:T,rs12938909_17:40787764:C:G,rs6963_17:40731597:T:A,rs35635959_17:40772288:T:C,rs74322397_17:40768629:C:T,rs60929812_17:40759448:G:A,rs665268_17:40722029:A:G,rs646123_17:40720632:G:A,rs66918837_17:40799633:G:A,rs12951632_17:40741013:T:C	662.54	1.83088e-288	655.459	2.17584e-285	0.766602	0.447001		17	40688190	40696467	+	protein_coding	40688190	40696915	transcript,H3K27ac			C	T	0.2686	0.0354	2.187e-26	1.03603	-3.579	0.0003452	----	2.46691	-0.279671	0.0781422
gwas.t2d.multi.ancestry	ENSG00000111052	rs17007707_12:81326593:T:A	inc	LIN7A	0.985233	0.313398	0.2158	5	rs17007707_12:81326593:T:A,rs4842367_12:81322228:T:C,rs2037407_12:81321376:A:G,rs4601851_12:81320155:T:C,rs73345662_12:81331258:G:A	228.764	4.45573e-100	224.558	2.9892e-98	0.984569	0.313396	0.984741	12	81186299	81331704	-	protein_coding	81331704	81326593	enhancer,transcript		Marselli et al. 2019	T	A	0.2158	0.0316	4.826e-10	1.0321	5.597	2.18e-08	++++	2.74194	0.461098	0.0823831
gwas.t2d.multi.ancestry	ENSG00000112530	rs35593345_6:163174981:G:C	dec	PACRG	0.893478	0.129411	0.1055	48	rs35593345_6:163174981:G:C,rs35103567_6:163183400:G:A,rs34709632_6:163048380:A:G,rs55822577_6:163069710:G:A,rs35583420_6:163214327:G:A,rs13191362_6:163033350:A:G,rs66923841_6:163177317:C:T,rs1333963_6:163192571:A:G,rs35754151_6:163074867:A:G,rs28360546_6:163210973:G:A,rs34655790_6:163202739:G:A,rs13218900_6:163081638:T:C,rs34714518_6:163080778:G:A,rs34591938_6:163087003:C:G,rs35092540_6:163090778:A:G,rs7769686_6:163199467:A:G,rs68144677_6:163149024:T:C,rs34520442_6:163085911:T:C,rs67673890_6:163107647:T:C,rs66789102_6:163104432:T:C,rs34138336_6:163144929:A:G,rs67840803_6:163049048:C:T,rs13194619_6:163203657:C:T,rs67487119_6:163102657:A:C,rs66594243_6:163169024:T:C,rs67046187_6:163068532:C:A,rs73016459_6:163066323:C:A,rs13215538_6:163037975:T:C,rs34063386_6:163041271:T:C,rs56263105_6:163069506:C:T,rs34443622_6:163208214:T:C,rs34653853_6:163114362:C:T,rs34052221_6:163160803:G:A,rs35942036_6:163163297:C:T,rs34725898_6:163127302:C:T,rs34773528_6:163088796:G:C,rs2187194_6:163139540:G:A,rs13214516_6:163121583:A:T,rs35378894_6:163123933:T:C,rs34934114_6:163082480:G:A,rs34347104_6:163055716:C:T,rs34594856_6:163051845:C:T,rs13213421_6:163203805:A:G,rs13202339_6:163081812:G:A,rs35537826_6:163145867:G:A,rs35443919_6:163055804:C:T,rs2156257_6:163100710:G:T,rs13192894_6:163052444:T:A	512.804	1.95945e-223	507.073	6.03782e-221	1.66197e-06	0.826901	0.893072	6	163148164	163736524	+	protein_coding	163148164	163174981	transcript		Marselli et al. 2019	G	C	0.1055	-0.0359	9.016e-11	0.964737	6.975	3.057e-12	++++	4.72885	0.754625	0.10819
gwas.t2d.multi.ancestry	ENSG00000113231	rs7732130_5:76435004:G:A	inc	PDE8B	0.966128	0.999973	0.2778	1	rs7732130_5:76435004:G:A	63.6249	2.33385e-28	55.7748	5.98826e-25	0.953469	0.999973	0.962367	5	76506274	76725632	+	protein_coding	76506274	76435004	enhancer,transcript,mediator,cohesin,H3K27ac,Active_enhancers_I	INSPire	Marselli et al. 2019	G	A	0.7222	-0.058	7.7e-58	0.94365	-4.096	4.21e-05	----	2.39282	-0.315227	0.0769598
gwas.t2d.multi.ancestry	ENSG00000113810	rs1047210_3:160154258:A:C	inc	SMC4	0.923098	0.143052	0.4091	68	rs1047210_3:160154258:A:C,rs6785881_3:160153989:C:T,rs4679895_3:160285898:C:T,rs869467_3:160047306:T:C,rs11706810_3:160159921:T:C,rs6809153_3:160071418:C:T,rs17826221_3:160160452:G:C,rs2886774_3:160078874:T:C,rs76247316_3:160082284:T:C,rs7355951_3:160077943:C:G,rs7627555_3:160034574:A:G,rs55992947_3:160123373:A:G,rs6798183_3:160074767:A:G,rs12632030_3:160133339:T:C,rs3851365_3:160191236:C:A,rs4679654_3:160272388:A:T,rs6791056_3:160025238:G:A,rs4680591_3:160226575:T:C,rs1451760_3:160135428:C:T,rs7620828_3:160036076:T:C,rs6790951_3:160025287:C:T,rs13403_3:160152299:C:A,rs17236473_3:160165608:G:T,rs4679885_3:160154747:A:G,rs7631792_3:160148756:C:T,rs11718121_3:160142618:A:C,rs4680588_3:160192518:T:G,rs6768975_3:160289557:T:C,rs17570467_3:160294561:T:C,rs62272810_3:160290299:A:G,rs2366969_3:160273758:C:T,rs4621370_3:160283126:A:C,rs7629202_3:160169197:T:C,rs6808083_3:160171453:C:T,rs7621724_3:160275895:G:C,rs55687857_3:160029964:G:C,rs1451761_3:160131667:T:G,rs1451762_3:160131576:G:C,rs6803828_3:160058562:G:C,rs6793560_3:160113469:A:T,rs55731730_3:160072378:C:T,rs6792612_3:160060748:C:T,rs1920642_3:160293719:A:T,rs1551190_3:160245948:A:G,rs56156703_3:160258869:A:T,rs62272186_3:160046177:A:G,rs11918749_3:160067930:T:C,rs4680576_3:160021681:G:A,rs869468_3:160047440:T:C,rs9798898_3:160082154:A:G,rs60009222_3:160063356:A:C,rs4680579_3:160109657:A:G,rs56394279_3:160171092:C:T,rs6441314_3:160061145:G:A,rs7611130_3:160106781:C:T,rs4679881_3:160028014:T:C,rs1953506_3:160036448:G:C,rs6441313_3:160036400:A:G,rs58665246_3:160043456:A:G,rs10513551_3:160086055:G:T,rs2305407_3:160130110:G:A,rs7634108_3:160124695:C:A,rs9968151_3:160126036:G:T,rs17236544_3:160296066:T:C,rs1882126_3:160284194:G:A,rs6441324_3:160294185:G:A,rs6441320_3:160172274:C:A,rs4679896_3:160291866:C:A	526.561	2.07789e-229	524.676	1.36769e-228	0.922084	0.143052	0.922543	3	160117062	160152750	+	protein_coding	160117062	160154258	exon,transcript			A	C	0.4091	-0.0258	1.197e-17	0.97453	-4.98	6.373e-07	----	1.94873	-0.345872	0.0694521
gwas.t2d.multi.ancestry	ENSG00000115339	rs3791848_2:166613243:G:T	dec	GALNT3	0.954009	0.173037	0.4714	20	rs3791848_2:166613243:G:T,rs11686403_2:166606993:G:T,rs13427924_2:166607746:T:C,rs2303394_2:166605927:A:C,rs3762552_2:166614779:G:A,rs2303393_2:166605800:A:G,rs62174820_2:166616667:A:G,rs13429321_2:166605010:A:T,rs2113841_2:166622109:C:T,rs62174818_2:166611006:C:T,rs13390528_2:166582031:T:A,rs13406280_2:166610827:C:T,rs41268661_2:166611086:C:T,rs1346004_2:166601046:G:A,rs13430211_2:166622598:C:G,rs1346003_2:166597357:C:G,rs10170839_2:166572906:A:C,rs13431319_2:166614577:T:C,rs4667835_2:166615555:C:T,rs6710388_2:166583141:C:T	241.774	9.97544e-106	229.223	2.81636e-100	0.00355746	0.740575	0.952758	2	166604101	166651192	-	protein_coding	166651192	166613243	transcript			G	T	0.5286	0.0244	2.356e-17	1.0247	-4.476	7.611e-06	----	1.91176	-0.307905	0.0687901
gwas.t2d.multi.ancestry	ENSG00000117280	rs708723_1:205739266:C:T	dec	RAB29	0.996419	0.632649	0.4891	4	rs708723_1:205739266:C:T,rs823114_1:205719532:G:A,rs823118_1:205723572:C:T,rs823116_1:205720483:G:A	179.891	7.49003e-79	162.468	2.76121e-71	0.00489847	0.632626	0.996419	1	205737114	205744588	-	protein_coding	205744588	205739266	enhancer,exon,transcript,H3K27ac			C	T	0.5109	-0.0239	6.611e-16	0.976383	7.263	3.78e-13	++++	1.76986	0.480722	0.0661879
gwas.t2d.multi.ancestry	ENSG00000122386	rs6501169_16:3353205:T:C	inc	ZNF205	0.906636	0.135934	0.2999	15	rs6501169_16:3353205:T:C,rs7201158_16:3337452:C:T,rs57001410_16:3337894:C:T,rs220379_16:3339435:G:C,rs458522_16:3330179:C:T,rs220376_16:3328518:G:T,rs765991_16:3337235:A:G,rs186371_16:3333391:C:T,rs8059597_16:3357015:A:G,rs220380_16:3340845:C:T,rs12596515_16:3326038:G:A,rs8054928_16:3360140:G:A,rs62034711_16:3355565:C:T,rs72774490_16:3322450:G:A,rs188761_16:3338343:G:C	115.581	6.36798e-51	115.749	5.37902e-51	0.0258419	0.925427	0.904518	16	3162561	3170518	+	protein_coding	3162561	3353205	transcript			T	C	0.2999	0.0207	3.288e-09	1.02092	3.882	0.0001034	++++	2.29577	0.292637	0.075383
gwas.t2d.multi.ancestry	ENSG00000122585	rs1107376_7:24406519:A:C	dec	NPY	0.998522	0.99896	0.3425	1	rs1107376_7:24406519:A:C	124.393	9.48095e-55	119.848	8.92763e-53	0.001947	0.999405	0.998484	7	24323782	24331484	+	protein_coding	24323782	24406519	open_chromatin_region,mediator,H3K27ac,Active_enhancers_I			A	C	0.3425	0.0181	4.002e-09	1.01826	-5.547	2.903e-08	----	2.06318	-0.396402	0.0714624
gwas.t2d.multi.ancestry	ENSG00000124299	rs8101286_19:33886713:T:A	inc	PEPD	0.989777	0.36432	0.4377	3	rs8101286_19:33886713:T:A,rs10425433_19:33891939:G:A,rs13343443_19:33886341:T:C	209.281	1.29e-91	203.598	3.78936e-89	2.62928e-06	0.583323		19	33877856	34012700	-	protein_coding	34012700	33886713	transcript		Marselli et al. 2019	T	A	0.5623	-0.0244	5.904e-17	0.975895	-4.49	7.138e-06	----	1.93498	-0.310738	0.0692066
gwas.t2d.multi.ancestry	ENSG00000124780	rs34247110_6:39282371:G:A	inc	KCNK17	0.98633	0.448345	0.4951	8	rs34247110_6:39282371:G:A,rs3734618_6:39284184:A:G,rs12663159_6:39282277:C:A,rs10947804_6:39282036:T:C,rs11756091_6:39282806:G:T,rs11753141_6:39283083:G:A,rs11756070_6:39282748:G:A,rs1535500_6:39284050:G:T	44.2639	5.97618e-20	36.5561	1.33007e-16	1.77314e-05	0.448345		6	39266777	39282329	-	protein_coding	39282329	39282371	H3K27ac,H3K4me,Active_promoters			G	A	0.4951	0.0318	7.423e-27	1.03231	7.762	8.355e-15	++++	1.74061	0.509488	0.0656388
gwas.t2d.multi.ancestry	ENSG00000125798	rs6048206_20:22561382:T:C	inc	FOXA2	0.890368	0.329224	0.1786	12	rs6048206_20:22561382:T:C,rs1203894_20:22549369:T:C,rs1203905_20:22560689:A:G,rs1203892_20:22548520:A:G,rs6048205_20:22559601:A:G,rs1203898_20:22553140:T:C,rs72470563_20:22560932:T:A,rs11087387_20:22549179:T:C,rs1974_20:22562311:G:A,rs6036152_20:22556593:A:C,rs1203877_20:22541476:C:G,rs1203895_20:22550426:T:C	276.228	1.08525e-120	256.16	5.63752e-112	0.063066	0.184239	0.88615	20	22561643	22566093	-	protein_coding	22566093	22561382	H3K27ac,H3K4me		Marselli et al. 2019	T	C	0.1786	-0.0373	7.598e-14	0.963387	-3.891	9.973e-05	-+--	3.28516	-0.350872	0.0901753
gwas.t2d.multi.ancestry	ENSG00000127870	rs34584161_13:26776999:A:G	inc	RNF6	0.997596	1	0.2883	1	rs34584161_13:26776999:A:G	638.924	3.30185e-278	635.231	1.32587e-276	0.997596	1	0.997596	13	26706253	26796630	-	protein_coding	26796630	26776999	promoter_flanking_region,transcript,mediator,H3K27ac,Active_enhancers_I	TIGER,INSPire	Marselli et al. 2019	A	G	0.2883	-0.0524	7.622e-56	0.948949	-8.52	1.599e-17	----	2.06569	-0.60923	0.0715058
gwas.t2d.multi.ancestry	ENSG00000128683	rs3749034_2:171673475:G:A	inc	GAD1	0.978521	0.811214	0.2379	8	rs3749034_2:171673475:G:A,rs6736129_2:171662339:G:A,rs3762555_2:171672395:C:G,rs7557793_2:171665325:T:C,rs872123_2:171671166:C:T,rs2241165_2:171678379:C:T,rs2270335_2:171674696:T:C,rs2270334_2:171675381:A:G	77.1234	3.2042e-34	70.4725	2.47839e-31	0.892294	0.811114	0.908423	2	171669723	171717661	+	protein_coding	171669723	171673475	promoter,exon,transcript,H3K27ac,H3K4me,Active_promoters			G	A	0.2379	-0.0206	3.731e-09	0.979611	-4.996	5.846e-07	----	2.59734	-0.400586	0.0801814
gwas.t2d.multi.ancestry	ENSG00000128833	rs149336329_15:52587740:G:T	dec	MYO5C	0.945204	0.99998	0.042	1	rs149336329_15:52587740:G:T	75.4885	1.64342e-33	69.7705	5.00102e-31	0.937984	0.99998	0.941462	15	52484519	52587995	-	protein_coding	52587995	52587740	promoter,transcript,mediator,H3K27ac,H3K4me,Active_promoters			G	T	0.042	-0.0815	3.007e-26	0.921733	5.745	9.176e-09	?+++	11.4882	0.968778	0.16863
gwas.t2d.multi.ancestry	ENSG00000128928	rs4277318_15:40605497:A:G	inc	IVD	0.803666	0.999592	0.311	1	rs4277318_15:40605497:A:G	34.3018	1.26745e-15	30.5457	5.42237e-14	0.000356715	0.551025		15	40697996	40728146	+	protein_coding	40697996	40605497	promoter_flanking_region,exon,transcript		Marselli et al. 2019	A	G	0.689	0.0196	1.787e-08	1.01979	3.612	0.0003039	++++	2.26041	0.270178	0.0748002
gwas.t2d.multi.ancestry	ENSG00000130204	rs760136_19:45403858:A:G	dec	TOMM40	0.944156	0.18951	0.4493	9	rs760136_19:45403858:A:G,rs1160985_19:45403412:C:T,rs1038025_19:45404972:T:C,rs1038026_19:45405062:A:G,rs7259620_19:45407788:G:A,rs741780_19:45404431:T:C,rs769450_19:45410444:G:A,rs1305062_19:45405521:G:C,rs34878901_19:45402477:C:T	33.2118	3.76976e-15	30.8072	4.17457e-14	0.00276409	0.570498		19	45393826	45406946	+	protein_coding	45393826	45403858	transcript			A	G	0.4493	0.016	4.854e-08	1.01613	-4.825	1.402e-06	----	1.91067	-0.331818	0.0687706
gwas.t2d.multi.ancestry	ENSG00000131484	17:44121579:T:C	dec	RP11-798G7.5	0.986846	0.968361	0.2315	4	17:44121579:T:C,rs11656151_17:44068492:A:G,rs8064802_17:44262496:T:C,17:44286384:A:C	165.914	8.79775e-73	154.672	6.70998e-68	0.980099	0.968327	0.985571	17	43611329	43612076	+	antisense	43611329	44121579	promoter_flanking_region,CTCF_binding_site,exon,transcript,H3K27ac,Strong_CTCF			T	C	0.2315	-0.0265	8.083e-11	0.973848	5.664	1.481e-08	++++	2.60369	0.454702	0.0802794
gwas.t2d.multi.ancestry	ENSG00000131966	rs7147757_14:58752587:G:C	dec	ACTR10	0.881213	0.425637	0.4866	11	rs7147757_14:58752587:G:C,rs10151752_14:58749426:A:G,rs6573194_14:58712914:C:T,rs28637941_14:58762413:C:A,rs12892257_14:58732748:G:A,rs61974515_14:58854075:C:T,rs58231973_14:58797647:G:A,rs2147610_14:58846987:A:G,rs1051860_14:58838668:A:G,rs2147609_14:58846979:A:G,rs1957944_14:58845751:G:A	422.788	2.42915e-184	419.936	4.21044e-183	0.877225	0.425637	0.880512	14	58666798	58702354	+	protein_coding	58666798	58752587	transcript,H3K27ac,H2AZ	TIGER	Marselli et al. 2019	G	C	0.5134	-0.0236	4.478e-16	0.976676	4.608	4.069e-06	++++	1.9015	0.316133	0.0686052
gwas.t2d.multi.ancestry	ENSG00000132463	rs10433674_4:71761726:C:T	dec	GRSF1	0.972313	0.344827	0.2435	17	rs10433674_4:71761726:C:T,rs4403018_4:71838416:T:C,rs62325369_4:71750795:A:C,rs7674402_4:71835822:G:A,rs12499651_4:71854281:A:G,rs28599782_4:71844118:G:A,rs9283669_4:71842868:C:T,rs28543058_4:71817827:C:T,rs1968819_4:71763850:C:T,rs11947917_4:71751764:G:C,rs7685105_4:71819768:G:A,rs1026677_4:71751095:G:C,rs2126722_4:71810335:G:T,rs2035187_4:71812805:G:T,rs13108748_4:71795137:C:T,rs35264181_4:71786784:A:G,rs6842838_4:71849888:G:T	640.489	6.90687e-279	623.765	1.26603e-271	0.972313	0.344827	0.972313	4	71681499	71705662	-	protein_coding	71705662	71761726	promoter_flanking_region,mediator,H3K27ac,Active_enhancers_I		Marselli et al. 2019	C	T	0.7565	-0.0556	1.073e-32	0.945917	6.876	6.167e-12	++++	2.42995	0.533266	0.0775547
gwas.t2d.multi.ancestry	ENSG00000132793	rs2092203_20:39858545:C:T	inc	LPIN3	0.931232	0.16149	0.4415	60	rs2092203_20:39858545:C:T,rs2235367_20:39830122:A:G,rs6093461_20:39893366:C:T,rs4812486_20:39890353:C:T,rs6029568_20:39838056:A:G,rs6102324_20:39882406:G:T,rs6029588_20:39878620:A:G,rs6029587_20:39877049:G:A,rs6029596_20:39888739:C:T,rs6102325_20:39883575:G:T,rs6029561_20:39815780:A:G,rs6072336_20:39925035:G:A,rs2076148_20:39788855:A:G,rs6102287_20:39744650:A:G,rs6102303_20:39835989:T:A,rs6029575_20:39849364:T:C,rs6124315_20:39719202:A:G,rs6129808_20:39951287:C:T,rs6029608_20:39911343:G:A,rs926345_20:39771947:T:C,rs2223745_20:39713869:G:A,rs6029526_20:39672618:T:A,rs6072263_20:39705546:T:C,rs6072310_20:39850308:C:G,rs6072309_20:39848472:T:G,rs6129795_20:39898830:T:C,rs6016545_20:39958950:T:C,rs909802_20:39936815:C:T,rs6016534_20:39878956:C:T,rs6124323_20:39794489:G:A,rs3795128_20:39774163:T:C,rs6072311_20:39855001:C:A,rs4812493_20:39949385:C:T,rs1980456_20:39742944:T:C,rs6029603_20:39902135:A:C,rs2866611_20:39950805:A:T,rs6029610_20:39914745:G:A,rs6129762_20:39763155:G:C,rs6029552_20:39760448:C:G,rs6072339_20:39955307:T:C,rs6029549_20:39754695:C:G,rs6029593_20:39885259:A:G,rs6102334_20:39898133:C:T,rs6029628_20:39953744:T:C,rs6029627_20:39953234:A:G,rs6129810_20:39955203:A:G,rs4812489_20:39918257:C:G,rs4812490_20:39918383:G:C,rs1540908_20:39897023:C:T,rs1018389_20:39910104:C:G,rs6065321_20:39818712:C:T,rs4810309_20:39665750:A:G,rs1013710_20:39882781:G:A,rs1543324_20:39877745:T:C,rs6072279_20:39755154:G:A,rs2076146_20:39798418:G:C,rs760762_20:39776046:C:T,rs2866372_20:39841091:C:T,rs6065311_20:39724338:T:C,rs6029609_20:39911385:A:G	182.655	4.72111e-80	176.957	1.40735e-77	1.34596e-08	0.423467		20	39969560	39989222	+	protein_coding	39969560	39858545	transcript,H3K27ac		Marselli et al. 2019	C	T	0.5585	0.0213	1.562e-12	1.02153	4.535	5.758e-06	++++	1.92953	0.31341	0.0691091
gwas.t2d.multi.ancestry	ENSG00000132964	rs34584161_13:26776999:A:G	inc	CDK8	0.999231	1	0.2883	1	rs34584161_13:26776999:A:G	300.079	4.75849e-131	290.42	7.44944e-127	0.999231	1	0.999231	13	26828241	26979375	+	protein_coding	26828241	26776999	promoter_flanking_region,transcript,mediator,H3K27ac,Active_enhancers_I	TIGER	Marselli et al. 2019	A	G	0.2883	-0.0524	7.622e-56	0.948949	-8.54	1.339e-17	----	2.06421	-0.610441	0.0714803
gwas.t2d.multi.ancestry	ENSG00000133116	rs576674_13:33554302:G:A	dec	KL	0.989846	0.611096	0.2483	3	rs576674_13:33554302:G:A,rs488166_13:33554352:C:G,rs2858980_13:33554587:G:A	134.033	6.17037e-59	133.901	7.0428e-59	0.98687	0.611096	0.989752	13	33590571	33640282	+	protein_coding	33590571	33554302	mediator,cohesin,H3K27ac,Active_enhancers_II	TIGER		G	A	0.7517	-0.0523	7.745e-46	0.949044	4.596	4.315e-06	++++	2.54575	0.364835	0.0793811
gwas.t2d.multi.ancestry	ENSG00000134247	rs1127215_1:117532790:C:T	inc	PTGFRN	0.999331	1	0.39	1	rs1127215_1:117532790:C:T	201.781	2.3319e-88	191.433	7.27338e-84	0.999331	1	0.999331	1	117452679	117532980	+	protein_coding	117452679	117532790	exon,transcript,H3K27ac	TIGER		C	T	0.39	-0.0384	1.778e-38	0.962328	-7.832	4.802e-15	----	1.82468	-0.526351	0.0672051
gwas.t2d.multi.ancestry	ENSG00000134256	rs1127215_1:117532790:C:T	inc	CD101	0.995142	1	0.39	1	rs1127215_1:117532790:C:T	178.122	4.39051e-78	172.707	9.86999e-76	0.995018	1	0.995131	1	117544372	117579098	+	protein_coding	117544372	117532790	exon,transcript,H3K27ac	TIGER		C	T	0.39	-0.0384	1.778e-38	0.962328	-5.292	1.208e-07	----	1.96548	-0.369116	0.0697498
gwas.t2d.multi.ancestry	ENSG00000134640	rs10830963_11:92708710:C:G	inc	MTNR1B	1	1	0.3159	1	rs10830963_11:92708710:C:G	343.34	7.75245e-150	335.252	2.52336e-146	1	1	1	11	92702886	92718232	+	protein_coding	92702886	92708710	transcript,H3K27ac,Inactive_enhancers	TIGER		C	G	0.3159	0.0765	2.15e-125	1.0795	8.936	4.044e-19	++++	1.93183	0.617927	0.0691503
gwas.t2d.multi.ancestry	ENSG00000134824	rs174541_11:61565908:T:C	dec	FADS2	0.899549	0.151143	0.3712	15	rs174541_11:61565908:T:C,rs102274_11:61557826:T:C,rs174533_11:61549025:G:A,rs4246215_11:61564299:G:T,rs174537_11:61552680:G:T,rs174553_11:61575158:A:G,rs174545_11:61569306:C:G,rs174562_11:61585144:A:G,rs174547_11:61570783:T:C,rs174550_11:61571478:T:C,rs174546_11:61569830:C:T,rs174536_11:61551927:A:C,rs174564_11:61588305:A:G,rs174554_11:61579463:A:G,rs1535_11:61597972:A:G	143.403	5.25746e-63	138.626	6.2415e-61	0.0483112	0.151134		11	61560452	61634826	+	protein_coding	61560452	61565908	promoter_flanking_region,transcript,H3K27ac		Marselli et al. 2019	T	C	0.3712	-0.0275	6.161e-18	0.972875	3.672	0.000241	++++	2.07296	0.263031	0.0716317
gwas.t2d.multi.ancestry	ENSG00000135926	rs7587220_2:219160864:C:A	dec	TMBIM1	0.899845	0.165786	0.3796	67	rs7587220_2:219160864:C:A,rs12053514_2:219167965:C:T,rs4674284_2:219161241:C:T,rs13014817_2:219178067:C:T,rs10193189_2:219187603:C:A,rs2271543_2:219142491:C:T,rs10932774_2:219191569:G:A,rs12987219_2:219144149:G:A,rs7559428_2:219150238:A:G,rs3817266_2:219142594:C:T,rs10932768_2:219146199:T:A,rs2015863_2:219185161:C:T,rs3731861_2:219191256:T:C,rs1870124_2:219187740:C:T,rs2292552_2:219143327:T:C,rs2292551_2:219143229:G:A,rs6758540_2:219138625:A:G,rs4674282_2:219144230:A:T,rs12987180_2:219144089:G:A,rs4674283_2:219144254:G:A,rs4672882_2:219149639:C:T,rs7559525_2:219150307:A:G,rs6727301_2:219152937:G:T,rs11692780_2:219149163:A:G,rs13005100_2:219151767:C:T,rs2045434_2:219144498:A:G,rs6729058_2:219148369:G:A,rs13031757_2:219151926:T:C,rs2292554_2:219146868:T:C,rs7585702_2:219146607:T:C,rs1877712_2:219168432:G:A,rs13020391_2:219184436:C:T,rs4674277_2:219122781:G:T,rs4674276_2:219122780:A:T,rs2014615_2:219171191:T:C,rs2085485_2:219175487:A:G,rs897877_2:219192755:G:A,rs11677953_2:219121663:G:A,rs6729130_2:219169572:T:C,rs13427681_2:219167563:G:C,rs10165153_2:219159629:T:C,rs7572362_2:219164293:A:G,rs1473901_2:219188838:C:T,rs2382817_2:219151218:A:C,rs1870125_2:219187901:C:T,rs10194082_2:219188577:C:T,rs2292553_2:219146803:G:A,rs13399246_2:219184167:C:T,rs4791_2:219138940:C:T,rs7557709_2:219167529:G:A,rs10193383_2:219157692:C:T,rs10206064_2:219157959:T:C,rs4268913_2:219178875:G:A,rs6707559_2:219142773:C:T,rs10932770_2:219164727:G:A,rs56344368_2:219160749:T:C,rs9751327_2:219179995:G:A,rs13424679_2:219184199:A:G,rs4552182_2:219184872:G:T,rs10203039_2:219187367:T:C,rs2891079_2:219184691:A:G,rs12612675_2:219133137:A:G,rs2891076_2:219184398:C:T,rs2382828_2:219184492:A:G,rs4423579_2:219185033:G:T,rs57851860_2:219186462:T:C,rs62183964_2:219186592:G:A	567.261	4.38135e-247	560.278	4.72506e-244	0.000616405	0.995476		2	219138915	219157309	-	protein_coding	219157309	219160864	promoter,transcript,H3K27ac			C	A	0.3796	0.0187	5.875e-10	1.01888	-5.232	1.672e-07	----	1.98838	-0.367051	0.0701551
gwas.t2d.multi.ancestry	ENSG00000136267	rs4719433_7:15065003:T:C	inc	DGKB	0.972159	0.33712	0.4347	15	rs4719433_7:15065003:T:C,rs6947830_7:15064984:G:A,rs2215383_7:15062983:T:C,rs2191348_7:15064255:G:T,rs10258074_7:15064216:A:T,rs1558317_7:15065564:T:A,rs10228796_7:15064190:C:G,rs10228456_7:15063926:C:T,rs10228066_7:15063569:C:T,rs1558318_7:15065612:A:T,rs1974620_7:15065467:C:T,rs10228561_7:15063961:C:T,rs6967891_7:15065074:T:C,rs10244051_7:15063833:T:G,rs1974619_7:15065300:C:T	489.185	3.5448e-213	476.706	9.31874e-208	0.972158	0.33712	0.972158	7	14184674	15014402	-	protein_coding	15014402	15065003	H3K27ac	TIGER,INSPire		T	C	0.5653	0.0628	1.23e-103	1.06481	7.315	2.579e-13	++++	1.79673	0.487826	0.0666885
gwas.t2d.multi.ancestry	ENSG00000136436	rs550510_17:46926615:G:A	dec	CALCOCO2	0.985448	0.854928	0.3191	9	rs550510_17:46926615:G:A,rs497270_17:46918774:A:G,rs471975_17:46921187:A:G,rs178467_17:46950869:A:G,rs533842_17:46923384:G:A,rs649245_17:46925041:G:A,rs648335_17:46925236:C:G,rs606911_17:46908228:G:A,rs563916_17:46930907:G:A	38.467	1.96779e-17	23.7943	4.63718e-11	5.63812e-05	0.853873	0.98469	17	46908350	46943884	+	protein_coding	46908350	46926615	exon,transcript,H3K27ac		Marselli et al. 2019	G	A	0.3191	0.0244	2.419e-10	1.0247	-4.619	3.864e-06	-+--	2.1858	-0.339752	0.0735554
gwas.t2d.multi.ancestry	ENSG00000137731	rs529623_11:117693255:T:C	dec	FXYD2	0.998923	0.993498	0.4855	1	rs529623_11:117693255:T:C	59.6689	1.21931e-26	53.6928	4.80277e-24	0.998696	0.993498	0.99884	11	117671559	117699413	-	protein_coding	117699413	117693255	CTCF_binding_site,exon,transcript,H3K27ac,H3K4me	TIGER	Marselli et al. 2019	T	C	0.5145	-0.0274	7.857e-21	0.972972	5.1	3.397e-07	++++	1.88061	0.347959	0.0682273
gwas.t2d.multi.ancestry	ENSG00000137822	rs2447198_15:43895118:T:C	dec	TUBGCP4	0.879872	0.892189	0.2633	19	rs2447198_15:43895118:T:C,rs694985_15:43813387:T:C,rs2470134_15:43849886:A:G,rs496584_15:43831923:C:T,rs689883_15:43812596:G:C,rs56397895_15:43891235:G:C,rs2439_15:43891512:C:T,rs2444244_15:43824751:T:C,rs12438025_15:43892847:G:C,rs2447196_15:43893818:G:A,rs2470131_15:43833833:T:G,rs2255051_15:43846161:C:T,rs2245715_15:43818052:G:A,rs2251844_15:43836478:T:C,rs3097773_15:43893072:G:A,rs12437957_15:43892893:A:G,rs2255440_15:43830467:T:C,rs486301_15:43836949:G:A,rs2439834_15:43837283:A:G	670.614	5.70022e-292	670.17	8.88504e-292	0.879376	0.892189	0.879468	15	43661419	43701969	+	protein_coding	43661419	43895118	transcript			T	C	0.2633	-0.0326	1.372e-16	0.967926	5.099	3.409e-07	++++	2.42182	0.394789	0.0774248
gwas.t2d.multi.ancestry	ENSG00000138757	rs2055997_4:76535086:A:G	dec	G3BP2	0.965578	0.976189	0.2715	2	rs2055997_4:76535086:A:G,rs6835992_4:76496817:A:G	562.349	5.95697e-245	560.642	3.2827e-244	0.965524	0.976189	0.96557	4	76567966	76649709	-	protein_coding	76649709	76535086	transcript			A	G	0.7285	0.0266	5.062e-16	1.02696	-5.802	6.554e-09	----	2.33352	-0.440954	0.0760003
gwas.t2d.multi.ancestry	ENSG00000141458	rs1788826_18:21154024:G:A	dec	NPC1	0.970064	0.135507	0.3075	19	rs1788826_18:21154024:G:A,rs1788763_18:21130634:C:T,rs1788762_18:21132571:G:C,rs1652349_18:21142734:A:T,rs8094509_18:21091212:A:T,rs1788821_18:21120869:A:G,rs303760_18:21083738:C:T,rs1788785_18:21142340:T:C,rs1624695_18:21142992:A:T,rs1788819_18:21100504:G:A,rs303753_18:21074922:G:A,rs1652340_18:21099831:A:C,rs303762_18:21082317:T:C,rs4800489_18:21125942:A:G,rs1652342_18:21099583:C:T,rs1652375_18:21109269:T:C,rs1788825_18:21109250:T:C,rs2472610_18:21138865:T:C,rs891389_18:21087531:C:T	418.516	1.74067e-182	412.767	5.46619e-180	0.970064	0.135507	0.970064	18	21086148	21166862	-	protein_coding	21166862	21154024	transcript,H3K27ac,Inactive_enhancers	TIGER		G	A	0.6925	-0.0324	4.409e-21	0.968119	10.061	8.255e-24	++++	1.8776	0.685886	0.0681727
gwas.t2d.multi.ancestry	ENSG00000141580	rs4789816_17:80607830:C:A	inc	WDR45B	0.883336	0.755865	0.2976	8	rs4789816_17:80607830:C:A,rs9788998_17:80605644:A:G,rs68140114_17:80593858:G:A,rs78165269_17:80601498:G:C,rs67873985_17:80569840:T:C,rs61181478_17:80572336:G:A,rs60650133_17:80572350:A:G,rs67175915_17:80571350:A:G	106.651	4.80881e-47	105.678	1.27273e-46	0.54375	0.741482	0.87795	17	80572438	80606429	-	protein_coding	80606429	80607830	exon,transcript,H3K27ac			C	A	0.2976	0.0202	2.729e-10	1.02041	3.684	0.00023	++++	2.31421	0.278824	0.0756852
gwas.t2d.multi.ancestry	ENSG00000145194	rs843371_3:183994536:A:G	inc	ECE2	0.986432	0.571956	0.2619	3	rs843371_3:183994536:A:G,rs843372_3:183996213:C:T,rs865809_3:183997735:A:G	184.35	8.66251e-81	180.636	3.55315e-79	0.970188	0.571956	0.986381	3	183967438	184010819	+	protein_coding	183967438	183994536	transcript,H3K27ac,H2AZ,Inactive_enhancers			A	G	0.7381	-0.0229	1.423e-11	0.97736	-6.602	4.048e-11	----	2.33466	-0.501876	0.0760188
gwas.t2d.multi.ancestry	ENSG00000146386	rs1138990_6:139217263:C:T	dec	ABRACL	0.949746	0.0843372	0.4302	30	rs1138990_6:139217263:C:T,rs1188831_6:139207910:C:T,rs7743088_6:139315379:C:G,rs1188863_6:139234355:A:C,rs1188887_6:139257866:C:T,rs9484220_6:139315699:G:A,rs1188847_6:139219988:T:G,rs9376388_6:139285704:C:A,rs1188840_6:139214819:G:A,rs9484217_6:139304065:T:A,rs6900336_6:139302164:A:C,rs1188846_6:139219390:C:T,rs1188832_6:139208733:C:A,rs1188899_6:139262155:T:C,rs1188874_6:139224391:C:G,rs1741645_6:139237959:C:A,rs1188862_6:139234163:C:T,rs1188876_6:139242528:C:G,rs9376390_6:139292683:A:G,rs9495296_6:139308316:G:A,rs9321685_6:139278638:T:C,rs9389636_6:139273779:C:A,rs1188897_6:139265882:T:A,rs1188894_6:139269530:T:A,rs2698739_6:139227479:A:C,rs9376387_6:139285630:G:A,rs1188869_6:139230344:G:A,rs1188893_6:139250519:G:T,rs9376382_6:139205386:T:C,rs726091_6:139239869:T:C	72.2556	4.16664e-32	66.5079	1.30616e-29	0.00067947	0.61748		6	139349819	139364439	+	protein_coding	139349819	139217263	transcript			C	T	0.5698	-0.018	9.916e-10	0.982161	4.275	1.914e-05	++++	1.95147	0.297116	0.0695009
gwas.t2d.multi.ancestry	ENSG00000147576	rs6998504_8:67201113:T:C	dec	ADHFE1	0.880445	0.290413	0.2656	10	rs6998504_8:67201113:T:C,rs16932761_8:67202787:G:A,rs11997309_8:67204324:G:A,rs11782482_8:67194768:G:A,rs10092723_8:67194710:C:A,rs10092496_8:67194618:A:T,rs4737774_8:67195202:C:T,rs4737776_8:67195491:C:G,rs11775572_8:67194899:A:G,rs4269528_8:67197341:T:G	151.487	1.62129e-66	147.787	6.55857e-65	0.425867	0.290411		8	67342420	67383836	+	protein_coding	67342420	67201113				T	C	0.2656	-0.0201	4.821e-10	0.980101	3.794	0.0001485	++++	2.47517	0.296968	0.0782729
gwas.t2d.multi.ancestry	ENSG00000147874	rs7026281_9:19098265:A:G	dec	HAUS6	0.902126	0.355286	0.3859	12	rs7026281_9:19098265:A:G,rs10963942_9:19080352:A:G,rs7022450_9:19090414:A:G,rs4439216_9:19066115:A:G,rs7467618_9:19065295:T:C,rs12380322_9:19074538:A:G,rs62563593_9:19065825:A:G,rs62563594_9:19065862:T:C,rs7022807_9:19067833:A:G,rs10811108_9:19068051:A:G,rs10811107_9:19064697:T:G,rs12343169_9:19062942:A:G	596.944	5.63245e-260	591.514	1.28465e-257	0.867536	0.355286	0.898608	9	19053141	19103117	-	protein_coding	19103117	19098265	promoter_flanking_region,transcript	TIGER,INSPire		A	G	0.3859	0.0242	2.077e-15	1.0245	-3.864	0.0001117	----	2.03468	-0.274217	0.0709671
gwas.t2d.multi.ancestry	ENSG00000148396	rs11145912_9:139300876:G:A	inc	SEC16A	0.915551	1	0.374	1	rs11145912_9:139300876:G:A	330.524	2.85264e-144	289.101	2.78639e-126	0.0263919	0.843153		9	139334548	139378211	-	protein_coding	139378211	139300876	transcript			G	A	0.374	-0.043	1.257e-44	0.957911	-3.769	0.0001638	----	2.06308	-0.269335	0.0714607
gwas.t2d.multi.ancestry	ENSG00000149084	rs57635800_11:43878485:G:A	dec	HSD17B12	0.952735	0.119875	0.3023	39	rs57635800_11:43878485:G:A,rs3736505_11:43876435:A:G,rs35251247_11:43878459:G:A,rs58817325_11:43875316:G:A,rs12417393_11:43875714:T:C,rs6485474_11:43868043:G:A,rs11555762_11:43876698:C:T,rs1518822_11:43871797:G:A,rs1518821_11:43871996:A:C,rs4755747_11:43823963:A:T,rs4755745_11:43821004:G:T,rs1464230_11:43848754:C:A,rs2139154_11:43858682:A:G,rs9971535_11:43862325:T:C,rs4755744_11:43817730:C:A,rs6485469_11:43849293:C:T,rs2139153_11:43858554:G:A,rs1061810_11:43877934:C:A,rs10838174_11:43822757:T:C,rs1878850_11:43820476:T:C,rs7115919_11:43776481:C:T,rs6485464_11:43825481:C:T,rs7131110_11:43846850:T:C,rs10838158_11:43752522:G:A,rs1878851_11:43820524:C:T,rs10838162_11:43789222:A:G,rs10734517_11:43785733:A:C,rs1518814_11:43824633:A:T,rs1878765_11:43794592:T:C,rs6485455_11:43753725:G:C,rs10768975_11:43754372:A:G,rs10768983_11:43839935:G:A,rs10768976_11:43773813:T:G,rs4643069_11:43775734:A:G,rs7928134_11:43786313:A:G,rs4755741_11:43803254:G:A,rs6485456_11:43766902:T:C,rs7110437_11:43780553:C:A,rs10742688_11:43768254:A:G	696.878	2.2376e-303	687.346	3.0856e-299	0.952734	0.119875	0.952734	11	43577986	43878167	+	protein_coding	43577986	43878485	transcript,H3K27ac	TIGER	Marselli et al. 2019	G	A	0.3023	0.0253	1.644e-15	1.02562	-9.078	1.107e-19	----	1.96898	-0.633754	0.069812
gwas.t2d.multi.ancestry	ENSG00000149577	rs9735326_11:116688765:C:A	dec	SIDT2	0.905004	0.207793	0.1941	32	rs9735326_11:116688765:C:A,rs5104_11:116692334:C:T,rs6589571_11:116680418:T:C,rs6589570_11:116675294:A:T,rs6589572_11:116681563:G:A,rs7396835_11:116684028:T:C,rs10790176_11:117047852:G:T,rs7927820_11:116682156:G:A,rs4938353_11:117046197:G:A,rs7931335_11:117036805:C:T,rs4938352_11:117027481:G:A,rs499713_11:117061961:T:C,rs4936366_11:117026885:G:A,rs588534_11:117068504:A:G,rs1871757_11:117030581:T:A,rs7120309_11:117042816:T:A,rs7120449_11:117042899:T:C,rs7396851_11:116684164:T:C,rs7116454_11:117021134:A:T,rs7115562_11:117020470:A:G,rs6589573_11:116685766:C:G,rs4938350_11:117022276:A:G,rs4938348_11:117021877:G:C,rs1060211_11:117039797:G:A,rs734104_11:116700860:C:T,rs474488_11:117068977:A:G,rs4938347_11:117021759:T:A,rs634960_11:117072963:T:C,rs3736120_11:117032125:G:T,rs521171_11:117064693:C:G,rs488962_11:117072525:C:T,rs10790177_11:117048417:A:G	183.853	1.42458e-80	179.8	8.20311e-79	0.0165613	0.984998	0.87709	11	117049449	117068161	+	protein_coding	117049449	116688765				C	A	0.8059	-0.0256	4.494e-09	0.974725	4.154	3.262e-05	++++	3.06548	0.361847	0.0871081
gwas.t2d.multi.ancestry	ENSG00000150967	rs4275659_12:123447928:T:C	dec	ABCB9	0.978246	0.329565	0.3456	22	rs4275659_12:123447928:T:C,rs61955196_12:123451018:G:C,rs10773921_12:123541606:C:T,rs11608811_12:123529056:A:G,rs884956_12:123460962:T:C,rs11613937_12:123520071:C:T,rs28755851_12:123486282:A:T,rs3759115_12:123464279:T:C,rs7305511_12:123498253:G:T,rs1790106_12:123591596:G:T,rs1790121_12:123604492:G:A,rs949143_12:123595163:G:A,rs1984658_12:123483426:G:A,rs3741530_12:123469647:G:T,rs4148863_12:123569375:A:G,rs12425850_12:123501972:T:C,rs1790094_12:123586688:T:C,rs1790122_12:123606739:G:A,rs7135296_12:123476586:G:A,rs883562_12:123460719:C:G,rs55742290_12:123466111:C:T,rs10848428_12:123572495:C:T	953.544	0	947.679	0	0.812432	0.329565	0.978156	12	123405498	123466196	-	protein_coding	123466196	123447928	CTCF_binding_site,transcript,H3K27ac	INSPire		T	C	0.6544	0.0304	1.22e-21	1.03087	-8.009	1.158e-15	----	1.9079	-0.550383	0.0687206
gwas.t2d.multi.ancestry	ENSG00000151726	rs60150344_4:185715286:G:A	dec	ACSL1	0.910735	0.0629592	0.1296	38	rs60150344_4:185715286:G:A,rs72695645_4:185713608:G:A,rs56092939_4:185716057:T:C,rs55691245_4:185716100:G:A,rs735948_4:185716489:C:T,rs72695653_4:185716606:C:T,rs72695654_4:185716617:T:G,rs55865328_4:185717477:T:C,rs58730668_4:185717759:T:C,rs12500973_4:185718519:G:A,rs12500940_4:185718606:C:A,rs56851466_4:185718776:T:C,rs55818612_4:185723811:C:T,rs72695650_4:185715852:G:A,rs72695652_4:185715901:A:G,rs115657925_4:185715686:G:A,rs735949_4:185716232:T:C,rs72695656_4:185716653:C:T,rs72695658_4:185716937:T:C,rs72695659_4:185717084:T:C,rs72695661_4:185717302:T:C,rs55923793_4:185717623:C:G,rs57676210_4:185717628:C:T,rs61096205_4:185717744:C:T,rs56228947_4:185717803:T:G,rs59612892_4:185718109:T:C,rs12504993_4:185718486:T:C,rs12504996_4:185718493:T:C,rs56292771_4:185719126:C:T,rs58898729_4:185719124:G:A,rs58055799_4:185715265:C:T,rs60175581_4:185715606:G:A,rs112607117_4:185717245:G:A,rs111537480_4:185715689:A:G,rs58515625_4:185719151:T:C,rs73875816_4:185722447:T:C,rs55939217_4:185727110:C:G,rs116401167_4:185715685:T:C	703.495	2.99222e-306	651.962	7.18706e-284	0.887164	0.0629592	0.908625	4	185676749	185747972	-	protein_coding	185747972	185715286	promoter_flanking_region,transcript,H3K27ac	TIGER	Marselli et al. 2019	G	A	0.1296	-0.0585	2.643e-32	0.943178	4.221	2.436e-05	++++	4.24525	0.43269	0.102509
gwas.t2d.multi.ancestry	ENSG00000151914	rs669656_6:56265421:A:C	inc	DST	0.927304	0.639764	0.466	2	rs669656_6:56265421:A:C,rs643246_6:56264727:T:C	96.4333	1.3169e-42	81.5129	3.97552e-36	0.716608	0.634174	0.892333	6	56322785	56819426	-	protein_coding	56819426	56265421	H3K27ac,H3K4me,Active_enhancers_I			A	C	0.466	-0.0168	9.596e-09	0.98334	-3.915	9.023e-05	----	1.93585	-0.271005	0.0692221
gwas.t2d.multi.ancestry	ENSG00000152219	rs1222220_11:30343925:C:A	inc	ARL14EP	0.951768	0.368205	0.3189	39	rs1222220_11:30343925:C:A,rs1228479_11:30365566:C:T,rs2786257_11:30340725:G:A,rs1222218_11:30344761:A:G,rs1222217_11:30344799:A:G,rs61886116_11:30315071:G:T,rs1717774_11:30350185:G:C,rs1222209_11:30361670:C:A,rs12361937_11:30327162:G:A,rs1765141_11:30363727:A:G,rs1222205_11:30356057:A:G,rs1222202_11:30336613:G:A,rs1222203_11:30336334:A:G,rs1222204_11:30333224:T:C,rs11031041_11:30318720:G:C,rs59475325_11:30327981:C:T,rs61626579_11:30319432:C:T,rs35665615_11:30312519:C:A,rs55715542_11:30328026:C:T,rs7125524_11:30330963:G:A,rs12805098_11:30312743:T:C,rs12793271_11:30314585:G:A,rs4267043_11:30293769:T:A,rs689233_11:30270667:G:A,rs11031032_11:30304726:G:C,rs645161_11:30272226:A:C,rs4359180_11:30303443:A:G,rs11031027_11:30297374:T:C,rs11031030_11:30304455:T:C,rs4923629_11:30295232:C:T,rs4531442_11:30278829:A:G,rs7924960_11:30280075:C:T,rs10835643_11:30294329:T:C,rs7940387_11:30289511:C:T,rs34609938_11:30287070:G:A,rs4923631_11:30301868:T:C,rs11031025_11:30292350:G:A,rs12363576_11:30301607:G:A,rs11031022_11:30290012:G:A	265.261	6.29256e-116	252.76	1.68998e-110	0.00362734	0.368205	0.94939	11	30344598	30359774	+	protein_coding	30344598	30343925	promoter			C	A	0.6811	-0.0203	2.055e-10	0.979905	-10.55	5.053e-26	----	1.80478	-0.705137	0.0668377
gwas.t2d.multi.ancestry	ENSG00000153989	rs72951506_6:118011723:C:T	dec	NUS1	0.993889	0.616548	0.1848	3	rs72951506_6:118011723:C:T,rs80196932_6:117996631:T:C,rs72951548_6:118050841:C:T	259.034	3.18404e-113	254.561	2.78923e-111	0.993587	0.616548	0.993597	6	117996665	118031803	+	protein_coding	117996665	118011723	transcript			C	T	0.1848	-0.0403	1.218e-24	0.960501	6.14	8.268e-10	++++	3.0357	0.532239	0.0866839
gwas.t2d.multi.ancestry	ENSG00000155254	rs7081361_10:99518205:C:T	inc	MARVELD1	0.929342	0.211186	0.3671	28	rs7081361_10:99518205:C:T,rs7100453_10:99544922:G:T,rs11189374_10:99542905:G:A,rs12569711_10:99522262:C:T,rs11189377_10:99546585:G:A,rs11189359_10:99517616:C:A,rs7099540_10:99518384:T:G,rs1981238_10:99518810:C:T,rs7478323_10:99526943:C:T,rs10882996_10:99518874:G:A,rs12412543_10:99518901:G:C,rs2039826_10:99526668:G:A,rs11189360_10:99518529:T:C,rs10786374_10:99549645:C:G,rs11189367_10:99531747:C:T,rs4244330_10:99530851:C:A,rs11189353_10:99510962:C:T,rs7916454_10:99508357:A:G,rs11591898_10:99507806:T:A,rs946777_10:99509696:C:G,rs11189357_10:99515020:T:A,rs11189356_10:99514818:C:T,rs3750614_10:99510068:G:T,rs11189355_10:99514789:G:C,rs3814558_10:99511429:C:T,rs1538723_10:99512472:T:C,rs10882995_10:99516955:G:A,rs10786372_10:99510331:A:G	82.1901	2.01979e-36	77.0403	3.48203e-34	0.015901	0.64639	0.926551	10	99472930	99477909	+	protein_coding	99472930	99518205	transcript		Marselli et al. 2019	C	T	0.6329	-0.0192	7.211e-10	0.980983	-3.91	9.238e-05	+---	2.07357	-0.280121	0.0716422
gwas.t2d.multi.ancestry	ENSG00000155465	rs17122782_14:23289189:T:C	dec	SLC7A7	0.972419	0.336403	0.1952	4	rs17122782_14:23289189:T:C,rs17122779_14:23289056:A:G,rs17122772_14:23288935:C:G,rs17122776_14:23288953:A:G	59.124	2.10264e-26	52.3707	1.80166e-23	0.959781	0.336403	0.967856	14	23242431	23299029	-	protein_coding	23299029	23289189	promoter,transcript,H3K27ac,H3K4me,Active_enhancers_II	TIGER,INSPire		T	C	0.1952	0.0275	5.277e-12	1.02788	-4.258	2.061e-05	----	3.04605	-0.369729	0.0868316
gwas.t2d.multi.ancestry	ENSG00000155875	rs10963942_9:19080352:A:G	dec	SAXO1	0.8021	0.249233	0.3903	18	rs10963942_9:19080352:A:G,rs7026281_9:19098265:A:G,rs7022450_9:19090414:A:G,rs12380322_9:19074538:A:G,rs4439216_9:19066115:A:G,rs7467618_9:19065295:T:C,rs62563593_9:19065825:A:G,rs62563594_9:19065862:T:C,rs7022807_9:19067833:A:G,rs10811108_9:19068051:A:G,rs10811107_9:19064697:T:G,rs12343169_9:19062942:A:G,rs10122990_9:19072246:A:C,rs10963961_9:19093017:C:G,rs1048169_9:19055965:T:C,rs1154673_9:19052320:T:G,rs1154672_9:19052437:A:G,rs4392990_9:19051028:T:G	713.936	2.20776e-308	673.869	2.19898e-293	0.786373	0.249233		9	18927656	19049352	-	protein_coding	19049352	19080352	transcript	TIGER		A	G	0.3903	0.0241	2.168e-15	1.02439	-4.039	5.373e-05	----	2.01959	-0.285571	0.0707035
gwas.t2d.multi.ancestry	ENSG00000156968	rs9927842_16:15153717:T:C	dec	MPV17L	0.875361	0.640459	0.2118	3	rs9927842_16:15153717:T:C,rs2941258_16:15158346:C:T,rs28360901_16:15189841:C:G	65.0503	5.61056e-29	60.8761	3.64615e-27	0.841826	0.640459	0.857955	16	15489611	15507125	+	protein_coding	15489611	15153717	enhancer,transcript,H3K27ac			T	C	0.7882	-0.0288	1.16e-14	0.971611	3.681	0.0002327	+-++	2.89788	0.311756	0.0846934
gwas.t2d.multi.ancestry	ENSG00000157152	rs17036130_3:12288288:G:A	dec	SYN2	0.808376	0.178687	0.0617	28	rs17036130_3:12288288:G:A,rs34881099_3:12291502:C:A,rs7628899_3:12290513:T:A,rs35220653_3:12283571:C:G,rs35577339_3:12296346:G:A,rs11715362_3:12278464:T:G,rs34780220_3:12278113:A:G,rs35551471_3:12279209:G:A,rs11709119_3:12276493:G:T,rs11719082_3:12278528:A:G,rs35252428_3:12297153:C:T,rs13071168_3:12275447:G:A,rs36086545_3:12277190:G:A,rs13088452_3:12274961:T:C,rs71304093_3:12275320:C:T,rs1596417_3:12290898:A:T,rs13089415_3:12301360:G:T,rs35316189_3:12298567:G:A,rs71304097_3:12299615:C:A,rs13065423_3:12274592:G:A,rs35541642_3:12302262:C:T,rs13066157_3:12274994:G:A,rs13088598_3:12301063:C:T,rs13088608_3:12301116:A:G,rs13067702_3:12299945:G:C,rs71304096_3:12299365:A:G,rs71304098_3:12300058:G:A,rs1562040_3:12285405:G:A	242.702	3.94459e-106	240.288	4.40922e-105	1.32893e-06	0.922408		3	12045876	12232900	+	protein_coding	12045876	12288288				G	A	0.0617	-0.0872	1.498e-43	0.916494	4.832	1.353e-06	++++	8.16474	0.686922	0.142161
gwas.t2d.multi.ancestry	ENSG00000157657	rs10116566_9:116664845:T:C	dec	ZNF618	0.974813	0.484411	0.2566	3	rs10116566_9:116664845:T:C,rs10982000_9:116668012:C:T,rs7040839_9:116661676:G:C	113.123	7.43376e-50	105.79	1.13793e-46	0.139368	0.431506		9	116638562	116818871	+	protein_coding	116638562	116664845	transcript,H3K27ac			T	C	0.2566	-0.0205	4.676e-10	0.979709	4.72	2.363e-06	+-++	2.48416	0.370118	0.0784149
gwas.t2d.multi.ancestry	ENSG00000157823	rs4932265_15:90423293:T:C	inc	AP3S2	0.957329	0.63276	0.2474	10	rs4932265_15:90423293:T:C,rs8034631_15:90422665:A:T,rs12912009_15:90429148:G:A,rs12594774_15:90406884:A:G,rs986505_15:90418413:T:A,rs2043880_15:90432526:G:A,rs8026131_15:90417999:C:G,rs12440156_15:90420673:G:A,rs2165069_15:90407119:C:T,rs3759831_15:90414642:C:G	502.856	4.09585e-219	495.493	6.45586e-216	0.957329	0.63276	0.957329	15	90373831	90437870	-	protein_coding	90437870	90423293	transcript	TIGER,INSPire		T	C	0.7526	-0.0561	4.481e-63	0.945445	-13.266	3.628e-40	----	1.87055	-0.90268	0.0680447
gwas.t2d.multi.ancestry	ENSG00000158234	rs654528_3:138332613:C:T	dec	FAIM	0.904403	0.226916	0.4508	42	rs654528_3:138332613:C:T,rs1672931_3:138332763:G:A,rs111398337_3:138328016:C:T,rs773455_3:138325220:G:A,rs1672928_3:138334927:C:A,rs1672936_3:138340590:A:G,rs4678418_3:138171042:C:T,rs1679169_3:138195529:C:T,rs6762114_3:138239898:T:C,rs66644444_3:138176533:A:T,rs56236670_3:138173905:G:A,rs2607790_3:138282476:G:A,rs1672932_3:138286475:C:A,rs497334_3:138286180:T:A,rs1082034_3:138268561:A:T,rs1673594_3:138275891:T:C,rs9822037_3:138228748:C:A,rs4678266_3:138211521:G:T,rs1672927_3:138254278:A:G,rs3884240_3:138230408:A:G,rs6439809_3:138227033:A:T,rs1672963_3:138274551:A:G,rs542010_3:138256252:G:A,rs35471402_3:138228381:G:A,rs773450_3:138296968:C:T,rs9823182_3:138246444:A:G,rs6439810_3:138249637:A:G,rs612471_3:138254909:T:A,rs936316_3:138291058:G:T,rs620035_3:138267805:T:C,rs12487694_3:138283343:G:A,rs557270_3:138277116:C:T,rs582386_3:138257007:T:C,rs564800_3:138256424:G:A,rs73229526_3:138246029:A:C,rs13094347_3:138236859:A:G,rs12490633_3:138304198:A:G,rs12497070_3:138304239:C:G,rs7645920_3:138234454:A:G,rs6771237_3:138247854:T:A,rs814022_3:138255710:C:T,rs609797_3:138255521:G:A	236.181	2.67929e-103	236.21	2.60287e-103	3.42956e-05	0.670483		3	138327448	138352218	+	protein_coding	138327448	138332613	transcript			C	T	0.5492	-0.0199	2.008e-11	0.980297	6.078	1.217e-09	++++	1.85036	0.411337	0.0676764
gwas.t2d.multi.ancestry	ENSG00000160294	rs9975345_21:47843004:T:C	inc	MCM3AP	0.87743	0.487636	0.455	35	rs9975345_21:47843004:T:C,rs2070426_21:47850484:G:C,rs59500178_21:47853157:A:G,rs12626725_21:47682653:G:A,rs13051460_21:47710718:C:G,rs62226478_21:47708518:G:A,rs13051845_21:47710684:A:G,rs62226488_21:47710517:C:T,rs55904887_21:47707811:A:G,rs34586434_21:47707817:C:T,rs56840278_21:47708933:T:G,rs13048011_21:47710212:C:G,rs4819222_21:47707778:G:A,rs13052495_21:47707474:G:A,rs4819223_21:47707874:T:C,rs4818832_21:47708634:C:T,rs56955294_21:47708953:A:G,rs2839196_21:47708037:G:A,rs62226489_21:47710519:T:C,rs13046494_21:47707430:A:C,rs13049797_21:47707582:T:C,rs59828751_21:47708918:A:G,rs2839199_21:47708269:T:C,rs13047115_21:47702978:G:T,rs2839197_21:47708133:A:G,rs13052226_21:47711026:A:G,rs2839200_21:47709095:C:T,rs2276257_21:47711229:A:G,rs13052376_21:47707403:G:C,rs13050025_21:47707152:C:G,rs13046834_21:47701485:T:C,rs13051200_21:47701693:A:T,rs13050387_21:47701423:C:T,rs17182538_21:47705673:C:A,rs2839194_21:47699437:T:G	253.835	5.76486e-111	244.631	5.73146e-107	0.195764	0.481184		21	47655040	47706211	-	protein_coding	47706211	47843004	transcript			T	C	0.545	-0.0193	3.647e-11	0.980885	-4.095	4.227e-05	----	1.93597	-0.283474	0.0692244
gwas.t2d.multi.ancestry	ENSG00000160360	rs28505901_9:139241030:A:G	inc	GPSM1	0.99105	0.854898	0.2349	2	rs28505901_9:139241030:A:G,rs28429551_9:139243334:T:A	500.731	3.42841e-218	488.002	1.15685e-212	0.991045	0.854898	0.991049	9	139221932	139254057	+	protein_coding	139221932	139241030	CTCF_binding_site,transcript,H3K27ac	TIGER,INSPire	Marselli et al. 2019	A	G	0.7651	0.0782	1.13e-96	1.08134	6.191	5.969e-10	?+++	2.541	0.49099	0.0793071
gwas.t2d.multi.ancestry	ENSG00000161016	rs4637890_8:146012260:G:A	dec	RPL8	0.910415	0.166066	0.4546	24	rs4637890_8:146012260:G:A,rs2280933_8:146014918:A:C,rs2979090_8:146011158:G:A,rs2958517_8:146019378:G:A,rs7006570_8:146019224:C:T,rs2954658_8:146017782:C:T,rs2958521_8:146023959:C:G,rs7829963_8:146011343:A:C,rs11784860_8:146013799:C:T,rs4344117_8:145977731:T:C,rs2979082_8:146035358:A:G,rs2953845_8:145972950:C:T,rs2958498_8:146010817:C:A,rs2958514_8:146018597:T:A,rs2956171_8:145961954:G:A,rs7014773_8:145972670:T:C,rs7015203_8:145976021:T:C,rs2958512_8:146013210:A:G,rs2953886_8:146014740:C:T,rs2954657_8:146017032:C:T,rs7838846_8:145982179:G:T,rs2958518_8:146019613:G:C,rs2958516_8:146018726:G:T,rs2467667_8:145974196:C:T	320.181	8.85576e-140	307.521	2.78935e-134	6.98785e-08	0.343384	0.910414	8	146015150	146017972	-	protein_coding	146017972	146012260	promoter,transcript,mediator,H3K27ac,H3K4me,Active_promoters			G	A	0.4546	0.023	6.557e-15	1.02327	-7.078	1.467e-12	----	1.79414	-0.471681	0.0666404
gwas.t2d.multi.ancestry	ENSG00000162944	rs2333852_2:198258969:C:T	dec	RFTN2	0.894582	0.124395	0.1891	41	rs2333852_2:198258969:C:T,rs6434927_2:198303698:G:A,rs16865677_2:198300431:G:T,rs16865650_2:198297156:C:T,rs76204729_2:198296118:A:C,rs74265000_2:198259352:G:A,rs113990162_2:198456064:T:C,rs7589336_2:198295171:G:A,rs787977_2:198246625:T:G,rs74563484_2:198332079:T:C,rs16865976_2:198323811:A:G,rs3754822_2:198327314:G:A,rs11676748_2:198355384:C:T,rs7577835_2:198378056:T:C,rs2340690_2:198360886:A:G,rs74476766_2:198407832:A:G,rs77615390_2:198454790:C:T,rs2340687_2:198460040:T:G,rs2340689_2:198361058:C:T,rs7567279_2:198313726:G:A,rs16865262_2:198263146:T:C,rs4589750_2:198426003:C:T,rs78133005_2:198422142:G:A,rs78872368_2:198545250:G:C,rs3769525_2:198261470:A:G,rs11070_2:198339776:A:G,rs1050347_2:198363504:A:G,rs79208422_2:198336085:C:T,rs74885211_2:198419911:C:T,rs6757364_2:198445602:G:A,rs79956080_2:198309841:G:A,rs77132083_2:198273347:T:C,rs79207930_2:198423111:G:T,rs80172713_2:198508044:T:C,rs77946222_2:198533251:C:T,rs79745588_2:198516835:G:A,rs78506248_2:198344147:G:A,rs2045244_2:198506466:C:T,rs76341431_2:198379118:G:A,rs2305560_2:198365788:C:T,rs7590697_2:198378546:A:G	705.608	3.61529e-307	684.662	4.51792e-298	0.886182	0.124394	0.890518	2	198432948	198540769	-	protein_coding	198540769	198258969	transcript,H3K27ac			C	T	0.1891	-0.0215	9.753e-09	0.978729	4.303	1.688e-05	++++	3.11781	0.378012	0.0878485
gwas.t2d.multi.ancestry	ENSG00000162997	rs4671994_2:55149077:G:T	dec	PRORSD1P	0.911148	0.508689	0.1938	6	rs4671994_2:55149077:G:T,rs5010712_2:55157914:G:A,rs13033182_2:55149937:G:A,rs33980451_2:55161073:C:G,rs10171653_2:55127601:A:G,rs2968811_2:55327091:A:T	96.4997	1.23233e-42	96.8599	8.59534e-43	0.493002	0.508039		2	55509455	55511658	+	unitary_pseudogene	55509455	55149077	transcript			G	T	0.1938	-0.0217	8.424e-09	0.978534	4.164	3.125e-05	++-+	3.06848	0.362896	0.0871507
gwas.t2d.multi.ancestry	ENSG00000163923	rs3887925_3:186665645:C:T	inc	RPL39L	0.991132	0.985692	0.4885	2	rs3887925_3:186665645:C:T,rs6444187_3:186674138:C:G	138.508	7.02561e-61	135.64	1.23714e-59	0.0229888	0.999991	0.990912	3	186838736	186898696	-	protein_coding	186898696	186665645	promoter_flanking_region,transcript,H3K27ac,Active_enhancers_III		Marselli et al. 2019	C	T	0.4885	0.039	2.466e-40	1.03977	4.472	7.748e-06	++++	1.90667	0.30722	0.0686986
gwas.t2d.multi.ancestry	ENSG00000164615	rs79706599_5:134077442:C:A	inc	CAMLG	0.959128	0.149877	0.1989	26	rs79706599_5:134077442:C:A,rs10515464_5:133939541:T:A,rs76945664_5:134079281:G:A,rs77750312_5:133920206:G:T,rs11948613_5:133947011:T:C,rs12655433_5:133979933:A:G,rs77949585_5:133924478:T:C,rs61465879_5:133921081:A:T,rs145506998_5:134084999:C:T,rs12657663_5:134076812:G:A,rs58323985_5:133926593:T:C,rs59581994_5:133920678:G:C,rs78405587_5:133920817:A:G,rs7728741_5:133942492:T:C,rs113661575_5:133930157:G:C,rs7712535_5:133939357:T:C,rs58249753_5:133925276:A:T,rs58746189_5:133920854:T:C,rs78041634_5:134103063:C:T,rs883063_5:133921811:T:C,rs2305049_5:133943937:G:T,rs17167630_5:133922901:T:C,rs17167632_5:133930528:G:A,rs141776401_5:133925785:C:T,rs12655863_5:133923910:T:G,rs79082746_5:134052008:A:C	156.175	1.49267e-68	151.013	2.60465e-66	1.79642e-06	0.905639		5	134074191	134087850	+	protein_coding	134074191	134077442	transcript,H3K27ac		Marselli et al. 2019	C	A	0.1989	0.0265	1.16e-10	1.02685	7.039	1.941e-12	++++	2.79516	0.585496	0.0831788
gwas.t2d.multi.ancestry	ENSG00000165066	rs12550613_8:41510260:G:C	dec	NKX6-3	0.959299	0.40815	0.433	8	rs12550613_8:41510260:G:C,rs12549902_8:41509259:G:A,rs17659386_8:41513531:T:C,rs17659428_8:41513809:T:C,rs4737000_8:41509727:A:C,rs10504042_8:41515993:G:A,rs716199_8:41515531:A:G,rs6990613_8:41515130:A:G	383.221	3.70955e-167	375.643	7.25085e-164	0.959299	0.40815	0.959299	8	41502697	41508188	-	protein_coding	41508188	41510260	H3K27ac	INSPire		G	C	0.567	0.0592	6.04e-92	1.06099	-6.793	1.098e-11	----	1.8278	-0.456915	0.0672626
gwas.t2d.multi.ancestry	ENSG00000165325	rs11600595_11:93017026:C:T	inc	CCDC67	0.86372	0.914789	0.2736	3	rs11600595_11:93017026:C:T,rs7943372_11:93013387:T:G,rs57235767_11:93013531:C:T	630.891	1.01744e-274	619.81	6.6039e-270	2.65915e-27	1	0.86372	11	93063137	93171653	+	protein_coding	93063137	93017026		INSPire		C	T	0.2736	-0.0293	1.432e-19	0.971125	-13.113	2.787e-39	----	1.76471	-0.866659	0.0660916
gwas.t2d.multi.ancestry	ENSG00000165730	rs10998339_10:70383453:A:G	inc	STOX1	0.876595	0.146228	0.3518	31	rs10998339_10:70383453:A:G,rs7912984_10:70343285:T:A,rs57523358_10:70334944:G:C,rs7908570_10:70348972:C:T,rs10998333_10:70379080:G:A,rs10823231_10:70338978:C:T,rs58968626_10:70335082:A:T,rs10998287_10:70330892:C:T,rs12243361_10:70351520:C:T,rs10998310_10:70348685:C:G,rs10823229_10:70332580:A:G,rs7896907_10:70343537:G:A,rs67117966_10:70336333:C:T,rs10998336_10:70381893:G:A,rs10998317_10:70358197:A:T,rs72637095_10:70352034:C:T,rs67201270_10:70351054:T:C,rs7894063_10:70349116:T:C,rs10998299_10:70338575:G:A,rs68122210_10:70336270:C:T,rs111959447_10:70384575:G:C,rs111911118_10:70338218:G:A,rs10998295_10:70336060:G:A,rs73276500_10:70365455:A:C,rs72797581_10:70353313:G:A,rs11497984_10:70337170:G:A,rs12241884_10:70340396:G:T,rs10998330_10:70376327:C:T,rs10998288_10:70331038:C:T,rs142082144_10:70343922:G:A,rs10998329_10:70375478:C:T	34.3947	1.15493e-15	33.4981	2.83104e-15	1.46021e-24	0.940248		10	70587298	70655188	+	protein_coding	70587298	70383453	transcript		Marselli et al. 2019	A	G	0.3518	-0.0197	5.96e-11	0.980493	-3.746	0.0001795	----	2.11903	-0.271297	0.0724232
gwas.t2d.multi.ancestry	ENSG00000166002	rs57235767_11:93013531:C:T	inc	SMCO4	0.942416	0.591766	0.2854	3	rs57235767_11:93013531:C:T,rs11600595_11:93017026:C:T,rs7943372_11:93013387:T:G	334.419	5.80397e-146	326.693	1.31569e-142	2.08917e-13	1	0.942415	11	93211638	93276674	-	protein_coding	93276674	93013531	H3K27ac,Active_enhancers_II			C	T	0.2854	-0.0327	2.555e-21	0.967829	-8.939	3.944e-19	----	2.04679	-0.636261	0.0711781
gwas.t2d.multi.ancestry	ENSG00000166228	rs827241_10:72647653:G:C	dec	PCBD1	0.989445	0.534307	0.1829	8	rs827241_10:72647653:G:C,rs827237_10:72648336:C:T,rs1683935_10:72599167:T:C,rs827235_10:72601813:T:C,rs827236_10:72601396:A:T,rs1767174_10:72594192:A:G,rs964706_10:72594665:G:A,rs827251_10:72623954:A:G	340.476	1.35891e-148	314.489	2.62443e-137	0.98937	0.534307	0.989396	10	72642037	72648541	-	protein_coding	72648541	72647653	promoter,exon,transcript,mediator,H3K27ac,H3K4me,H2AZ,Active_promoters	TIGER	Marselli et al. 2019	G	C	0.1829	0.0242	9.377e-10	1.0245	-6.334	2.394e-10	----	3.04342	-0.549754	0.0867942
gwas.t2d.multi.ancestry	ENSG00000166275	rs11598702_10:104897985:T:C	inc	C10orf32	0.856874	0.648131	0.3206	29	rs11598702_10:104897985:T:C,rs10883846_10:104958244:C:T,rs11191610_10:104963893:C:T,rs1163238_10:104943993:G:A,rs7912147_10:104521661:G:A,rs7090337_10:104775483:G:A,rs61869770_10:105006771:A:G,rs10883776_10:104541019:T:C,rs10883777_10:104541020:G:C,rs17115419_10:104834876:C:T,rs3740391_10:104638421:A:C,rs10509765_10:104924820:G:A,rs7918080_10:104517826:G:C,rs1163070_10:105026201:C:T,rs11191384_10:104506111:A:G,rs2863719_10:104493676:G:A,rs7342026_10:104508906:A:G,rs1163085_10:105039241:G:A,rs11191537_10:104817709:A:G,rs7912571_10:104499388:A:G,rs11191383_10:104505884:G:A,rs3802676_10:104491702:G:A,rs2902549_10:104519469:A:G,rs7090307_10:104517119:G:A,rs61869257_10:104516272:C:T,rs2297451_10:104503459:T:A,rs7074894_10:104504534:T:G,rs7092723_10:104499764:C:T,rs10883772_10:104510240:A:T	44.898	3.16993e-20	38.6274	1.67618e-17	3.6788e-07	0.245782		10	104613980	104624718	+	protein_coding	104613980	104897985	transcript		Marselli et al. 2019	T	C	0.3206	0.0176	1.406e-08	1.01776	4.118	3.821e-05	++++	2.20305	0.304094	0.073845
gwas.t2d.multi.ancestry	ENSG00000166321	rs7080579_10:75504029:T:A	inc	NUDT13	0.851139	0.0866785	0.4877	29	rs7080579_10:75504029:T:A,rs12253408_10:75495956:G:T,10:75486815:T:C,rs10762557_10:75471750:T:C,10:75493610:A:T,rs7072988_10:75497515:T:C,rs7909802_10:75484186:G:C,rs11000760_10:75493734:G:A,rs11000755_10:75472218:G:A,rs12253429_10:75496161:C:G,10:75490217:T:C,rs3849967_10:75483366:C:T,10:75489721:T:C,rs2127365_10:75478824:A:G,rs2894040_10:75478159:A:C,10:75494450:A:G,10:75487498:A:T,rs12262650_10:75576374:C:A,rs10824032_10:75528130:G:A,rs13013_10:75562161:C:A,rs7908825_10:75554541:C:G,rs7076585_10:75503692:T:C,rs2306328_10:75579510:C:T,rs10762563_10:75524802:C:A,rs7909544_10:75484004:G:C,10:75483331:T:C,rs7098444_10:75580042:C:T,rs10762559_10:75486453:G:C,rs11000759_10:75493726:G:A	65.9478	2.28677e-29	59.0212	2.3303e-26	2.23238e-05	0.0866259		10	74870133	74891586	+	protein_coding	74870133	75504029	promoter,mediator,H3K27ac,H3K4me,Active_promoters			T	A	0.4877	0.0211	8.78e-12	1.02132	3.699	0.0002163	++++	1.93565	0.25604	0.0692187
gwas.t2d.multi.ancestry	ENSG00000166415	rs4776171_15:54049515:T:C	inc	WDR72	0.953545	0.252825	0.3589	15	rs4776171_15:54049515:T:C,rs2169344_15:54046069:A:C,rs480850_15:54049504:C:T,rs75512908_15:54050241:T:C,rs76535877_15:54050311:A:T,rs74974544_15:54050343:T:C,rs12442115_15:54026358:C:A,rs11853527_15:54021967:C:G,rs76302443_15:54029261:G:A,rs62005961_15:54039267:G:T,rs1107729_15:54050703:G:A,rs1107728_15:54050540:C:T,rs7183817_15:54051253:C:T,rs62008001_15:54025880:A:G,rs7162653_15:54051183:T:C	194.598	3.07095e-85	185.472	2.82311e-81	0.00422503	0.418048	0.941258	15	53805938	54055075	-	protein_coding	54055075	54049515	transcript			T	C	0.3589	0.0179	3.823e-09	1.01806	4.854	1.21e-06	++++	2.05331	0.346048	0.0712912
gwas.t2d.multi.ancestry	ENSG00000166965	rs2301825_15:91528070:C:G	inc	RCCD1	0.981393	0.840958	0.2652	7	rs2301825_15:91528070:C:G,rs8028409_15:91506422:A:T,rs2290202_15:91512267:G:T,rs2890156_15:91513157:T:A,rs12594925_15:91520287:G:A,rs3826033_15:91548601:G:A,rs112770790_15:91507495:G:A	207.771	5.83573e-91	197.641	1.46474e-86	0.980699	0.840958	0.981371	15	91498100	91506355	+	protein_coding	91498100	91528070	transcript			C	G	0.2652	0.0597	4.03e-60	1.06152	5.016	5.286e-07	++++	2.4154	0.387848	0.0773221
gwas.t2d.multi.ancestry	ENSG00000167085	rs318095_17:46974734:T:C	inc	PHB	0.88157	0.065668	0.4669	83	rs318095_17:46974734:T:C,rs519537_17:46971140:G:A,rs2112617_17:46977125:G:A,rs832410_17:46972865:C:T,rs2643361_17:46977462:T:G,rs35929648_17:47002543:A:G,rs962272_17:46978283:A:G,rs318096_17:46975370:G:A,rs2546491_17:46977916:A:G,rs34899772_17:46984425:C:T,rs61576918_17:46985593:A:C,rs62075818_17:46982327:T:A,rs62075820_17:46983171:G:C,rs62075824_17:46986679:A:G,rs9902131_17:46984042:T:A,rs9912829_17:46982749:G:C,rs4294857_17:46983391:G:A,rs62075852_17:47017176:T:C,rs1057897_17:47005509:T:G,rs903567_17:46980318:C:T,rs1994970_17:47014127:T:C,rs12601858_17:47017477:T:C,rs58838744_17:46998902:A:G,rs4793992_17:47008207:A:G,rs2898705_17:47022861:A:G,rs4793995_17:47019399:A:C,rs4793998_17:47019899:C:T,rs2270574_17:47022270:C:T,rs4793997_17:47019672:C:A,rs4794000_17:47022755:C:G,rs318093_17:46989354:A:G,rs28409394_17:46998118:T:C,rs957557_17:47003221:G:T,rs12601072_17:46997998:T:C,rs12601672_17:47006493:T:C,rs12602179_17:47010034:G:T,rs17635252_17:47006950:T:C,rs17708633_17:47011620:C:G,rs4399576_17:47009835:G:A,rs56046215_17:47008757:A:T,rs57901004_17:47011897:C:T,rs60708039_17:46999373:C:G,rs62075845_17:47002439:G:T,rs12603612_17:47021418:A:C,rs2411375_17:47021428:C:G,rs4793996_17:47019597:T:C,rs62075846_17:47002524:G:A,rs2088139_17:47000110:C:T,rs12451879_17:46995735:A:G,rs12453394_17:46994970:G:A,rs318090_17:46991752:G:A,rs318092_17:46990801:C:A,rs4378658_17:46993370:G:A,rs55771415_17:46999937:C:T,rs62075844_17:47002389:G:A,rs170319_17:46991531:T:C,rs4255820_17:46996583:T:A,rs15563_17:47005193:A:G,rs55724082_17:47017879:G:A,rs4793991_17:47001801:A:G,rs55917610_17:47012551:C:G,rs62075850_17:47012504:A:G,rs12603261_17:46994396:C:T,rs1057902_17:47005588:C:T,rs55819356_17:46984859:A:T,rs46521_17:46988529:A:G,rs60540186_17:46999673:T:C,rs1008834_17:46968008:G:C,rs9910001_17:47045321:T:C,rs3848460_17:47047114:A:G,rs46522_17:46988597:C:T,rs9901810_17:47045322:G:A,rs937301_17:47046276:A:G,rs2411374_17:47022998:C:T,rs3895874_17:47047868:G:A,rs9904645_17:46969665:A:T,rs4416061_17:47040691:T:A,rs62078370_17:47026836:G:C,rs594398_17:46957696:G:C,rs1973408_17:47040762:T:C,rs4794004_17:47038471:A:G,rs1965983_17:47040333:G:A,rs59270107_17:47026185:A:T	477.398	4.66117e-208	474.117	1.24024e-206	0.0463388	0.960907		17	47481411	47492267	-	protein_coding	47492267	46974734	transcript			T	C	0.5331	0.0293	1.853e-22	1.02973	4.08	4.504e-05	++++	1.92931	0.281949	0.0691051
gwas.t2d.multi.ancestry	ENSG00000167272	rs1616443_12:120922892:T:C	dec	POP5	0.969353	0.34017	0.3869	17	rs1616443_12:120922892:T:C,rs1167718_12:120979394:A:C,rs10774556_12:120994841:A:G,rs2292681_12:120995332:G:A,rs787947_12:121006729:A:G,rs1184538_12:120989183:T:C,rs1167711_12:120989626:C:G,rs7138112_12:120997737:T:C,rs787829_12:120983076:T:C,rs1167698_12:120961562:T:C,rs636737_12:121016167:G:C,rs755549_12:120952308:A:C,rs4767909_12:120957984:C:T,rs608724_12:121011848:T:C,rs787820_12:120926319:C:G,rs566124_12:120902279:T:C,rs664211_12:121035474:G:A	58.6246	3.46482e-26	58.3444	4.58529e-26	0.00014862	0.999799		12	121016567	121019201	-	protein_coding	121019201	120922892	transcript			T	C	0.6131	0.0187	6.489e-10	1.01888	-5.694	1.241e-08	----	1.95126	-0.395717	0.0694971
gwas.t2d.multi.ancestry	ENSG00000167840	rs4349206_17:4829987:A:G	dec	ZNF232	0.822938	0.219193	0.4817	11	rs4349206_17:4829987:A:G,rs4486968_17:4830104:G:A,rs9904522_17:4828849:C:G,rs2243102_17:4839149:C:T,rs9902753_17:4833385:T:C,rs238247_17:4845768:G:A,rs3966782_17:4807098:T:C,rs238242_17:4849774:G:A,rs238239_17:4856580:T:C,rs366577_17:4854480:C:T,rs81663_17:4835852:A:T	243.107	2.62985e-106	232.624	9.39239e-102	4.51071e-11	0.996401		17	5008836	5026411	-	protein_coding	5026411	4829987	promoter_flanking_region			A	G	0.4817	-0.0186	3.567e-09	0.981572	5.241	1.596e-07	++++	1.87519	0.357064	0.068129
gwas.t2d.multi.ancestry	ENSG00000167930	rs55857387_16:300388:T:C	inc	ITFG3	0.962155	0.952567	0.2702	3	rs55857387_16:300388:T:C,rs6600191_16:295795:T:C,rs6600204_16:300177:A:G	167.574	1.67347e-73	167.315	2.16826e-73	0.959732	0.952567	0.960494	16	284545	318970	+	protein_coding	284545	300388	promoter_flanking_region,transcript,H3K27ac,Active_enhancers_I	TIGER,INSPire		T	C	0.2702	-0.0401	2.983e-32	0.960693	-4.789	1.68e-06	----	2.39939	-0.369066	0.0770655
gwas.t2d.multi.ancestry	ENSG00000168056	rs12789028_11:65326154:G:A	dec	LTBP3	0.98201	0.650917	0.1687	2	rs12789028_11:65326154:G:A,rs1346_11:65337251:A:T	181.912	9.92384e-80	175.34	7.09124e-77	0.981324	0.650917	0.98184	11	65306031	65326401	-	protein_coding	65326401	65326154	promoter,exon,transcript,H3K27ac,H3K4me,Active_promoters	TIGER,INSPire		G	A	0.1687	0.0435	4.106e-29	1.04446	-5.127	2.936e-07	----	3.3475	-0.466695	0.0910269
gwas.t2d.multi.ancestry	ENSG00000168297	rs62259319_3:58290358:T:C	dec	PXK	0.919468	0.181967	0.3647	69	rs62259319_3:58290358:T:C,rs67793196_3:58290129:T:G,rs12054183_3:58287533:C:T,rs62259315_3:58284508:T:C,rs62259328_3:58291580:C:A,rs62259316_3:58286047:C:T,rs2885869_3:58284799:G:A,rs2885868_3:58284692:G:A,rs12637167_3:58291621:T:C,rs60095772_3:58289973:G:A,rs62259322_3:58291007:T:A,rs67572634_3:58290843:T:C,rs62259320_3:58290629:T:C,rs62258070_3:58326220:G:A,rs7622771_3:58282930:A:G,rs7611541_3:58283041:C:T,rs7632862_3:58283036:G:A,rs60788488_3:58330503:C:T,rs17355543_3:58292300:C:T,rs62259302_3:58284005:G:A,rs7632758_3:58282897:G:C,rs12186077_3:58283354:A:G,rs7622688_3:58282840:A:G,rs73081581_3:58313077:G:A,rs12493748_3:58311282:A:G,rs12629058_3:58338809:C:T,rs3210776_3:58304608:C:G,rs62259314_3:58284189:G:A,rs17636819_3:58283722:C:T,rs67471622_3:58320918:T:C,rs3773012_3:58303069:C:T,rs2280166_3:58309602:C:T,rs6794330_3:58314756:G:A,rs1913714_3:58307829:G:T,rs12638005_3:58287070:T:A,rs1135089_3:58304112:C:T,rs57078778_3:58289947:T:C,rs73081531_3:58289946:T:G,rs10687_3:58305235:G:T,rs7624746_3:58282500:T:C,rs7622497_3:58282673:A:C,rs9845705_3:58281868:T:G,rs9862934_3:58281676:A:G,rs62259327_3:58291378:A:G,rs67915154_3:58281264:C:T,rs8723_3:58280311:A:G,rs62259332_3:58297874:C:T,rs62259330_3:58294970:T:C,rs7615468_3:58339148:C:T,rs62259321_3:58290833:A:G,rs12495873_3:58322118:T:G,rs62259317_3:58289364:G:A,rs67148387_3:58281224:A:G,rs3922711_3:58384243:A:C,rs9637479_3:58346940:T:C,rs2090238_3:58350770:C:T,rs2138239_3:58349141:G:T,rs67549097_3:58346893:C:T,rs59981877_3:58282388:T:C,rs62258105_3:58381262:C:T,rs12633937_3:58333637:A:G,rs62258074_3:58353966:C:G,rs12486348_3:58426007:T:C,rs4553990_3:58381180:T:A,rs12637255_3:58348228:A:G,rs62259325_3:58291121:C:G,rs12635978_3:58280890:A:G,rs9986_3:58280406:A:G,rs62259787_3:58435688:A:C	614.309	1.61879e-267	593.98	1.09043e-258	0.919467	0.181967	0.919467	3	58318607	58411853	+	protein_coding	58318607	58290358				T	C	0.3647	0.0264	4.292e-16	1.02675	-8.473	2.393e-17	----	1.8324	-0.570632	0.0673472
gwas.t2d.multi.ancestry	ENSG00000168944	rs62378779_5:122649290:C:T	inc	CEP120	0.857244	0.999972	0.3146	1	rs62378779_5:122649290:C:T	128.84	1.11099e-56	122.186	8.61418e-54	0.00736799	0.330355		5	122680579	122759286	-	protein_coding	122759286	122649290	Inactive_open_chromatin_regions			C	T	0.3146	-0.0208	4.16e-11	0.979415	-3.78	0.0001568	----	2.23961	-0.281441	0.0744553
gwas.t2d.multi.ancestry	ENSG00000169230	rs28607106_5:176749588:C:T	dec	PRELID1	0.918954	0.624569	0.3778	55	rs28607106_5:176749588:C:T,rs10063803_5:176667327:C:A,rs1363405_5:176636882:C:T,rs6886255_5:176718361:A:G,rs12659737_5:176742506:T:C,rs4976642_5:176673068:T:A,rs10037055_5:176691279:T:G,rs4976680_5:176702746:T:C,rs4976681_5:176704663:T:A,rs10035180_5:176598502:T:C,rs7703057_5:176595522:G:A,rs9885210_5:176569188:T:C,rs11949435_5:176714932:C:G,rs2336405_5:176657289:G:T,rs1546363_5:176601031:C:T,rs9313749_5:176597694:C:A,rs10056008_5:176621148:C:T,rs6556308_5:176646701:T:C,rs12660023_5:176700885:G:A,rs10476217_5:176559735:G:C,rs2336237_5:176665879:G:A,rs6875885_5:176571989:T:G,rs10036760_5:176574676:C:T,rs10036193_5:176568520:G:C,rs6890580_5:176653520:G:A,rs9313750_5:176601199:T:C,rs10056655_5:176676351:T:C,rs6874206_5:176650971:G:T,rs6880798_5:176704457:G:A,rs6877611_5:176684905:G:T,rs10072499_5:176655237:T:G,rs10077929_5:176697844:C:T,rs35571990_5:176601621:G:A,rs6898107_5:176679695:A:G,rs55741473_5:176574219:A:G,rs13174760_5:176634443:C:A,rs6556309_5:176693835:C:T,rs77084393_5:176593844:G:C,rs4976640_5:176552007:A:G,rs13175695_5:176699811:A:G,rs59737888_5:176587375:C:T,rs11955537_5:176574088:A:G,rs13157667_5:176613877:C:T,rs7714695_5:176557445:C:T,rs4976636_5:176545092:A:G,rs2336406_5:176575719:G:A,rs11957608_5:176655345:T:C,rs7710269_5:176614529:G:A,rs12658510_5:176605273:G:A,rs4976676_5:176579540:T:C,rs34446750_5:176595080:A:G,rs9313751_5:176644175:G:A,rs351861_5:176541937:C:A,rs7732930_5:176548594:C:T,rs35283484_5:176585606:C:T	320.937	4.15621e-140	317.561	1.21563e-138	0.00317853	0.861542		5	176730775	176733960	+	protein_coding	176730775	176749588				C	T	0.6222	-0.028	5.368e-11	0.972388	4.54	5.617e-06	++++	2.0238	0.321328	0.0707772
gwas.t2d.multi.ancestry	ENSG00000170606	rs72801474_5:132444128:G:A	inc	HSPA4	0.873081	0.866236	0.0853	74	rs72801474_5:132444128:G:A,rs55914434_5:132395537:T:G,rs67394705_5:132443255:G:C,rs58821592_5:132399944:C:T,rs6596102_5:132415569:A:G,rs4705989_5:132396970:A:G,rs55800184_5:132430692:G:A,rs10463900_5:132434649:G:C,rs62375234_5:132409650:C:T,rs62375215_5:132405637:C:G,rs73272725_5:132430154:G:A,rs14355_5:132440285:C:G,rs55747751_5:132397351:G:A,rs7715447_5:132380731:C:A,rs62375250_5:132443710:T:C,rs113638840_5:132375622:A:G,rs62374461_5:132445760:A:G,rs67476324_5:132381780:T:C,rs6896107_5:132380316:T:C,rs76836760_5:132388068:T:G,rs7712181_5:132386241:T:C,rs57079115_5:132382272:C:T,rs7712182_5:132386242:T:A,rs11745702_5:132444301:T:C,rs12108720_5:132445711:C:G,rs62375244_5:132436219:C:T,rs67321846_5:132320621:G:A,rs76495289_5:132418974:A:T,rs62375245_5:132438358:C:T,rs56121115_5:132409074:A:G,rs62375247_5:132439028:C:T,rs73271090_5:132313550:G:A,rs57060554_5:132403887:A:G,rs62375204_5:132391462:C:T,rs62375243_5:132433297:G:A,rs61195511_5:132378310:C:T,rs7730930_5:132386684:G:T,rs66827546_5:132388960:G:A,rs62381945_5:132375335:T:C,rs73271091_5:132313960:C:T,rs4574536_5:132384689:T:C,rs6596100_5:132407058:C:T,rs72801413_5:132314105:G:A,rs72801414_5:132317333:C:T,rs66537260_5:132309237:C:T,rs10463899_5:132281683:C:T,rs111381887_5:132271072:C:T,rs4705980_5:132286084:T:C,rs67843388_5:132288007:C:T,rs67806898_5:132296771:A:G,rs66685494_5:132291056:A:G,rs7711865_5:132432530:C:T,rs4128344_5:132418080:C:G,rs62375211_5:132402738:T:C,rs3935119_5:132393340:A:G,rs12514947_5:132311567:G:T,rs72801409_5:132309320:T:C,rs10463517_5:132303552:C:T,rs67268447_5:132303194:G:A,rs72799498_5:132291157:G:A,rs112096568_5:132305590:C:T,rs67952459_5:132297902:C:T,rs12520928_5:132305891:C:A,rs12515752_5:132312960:C:G,rs10463898_5:132281528:G:A,rs62375208_5:132399267:C:T,rs56143603_5:132418572:A:G,rs67477386_5:132308700:G:T,rs67437142_5:132306722:T:C,rs72799497_5:132291148:T:C,rs55746968_5:132298188:T:C,rs111922876_5:132291330:C:T,rs68171951_5:132290711:T:C,rs67685368_5:132292946:T:G	544.076	5.13918e-237	540.047	2.88883e-235	0.839599	0.866234	0.867878	5	132387654	132442141	+	protein_coding	132387654	132444128			Marselli et al. 2019	G	A	0.0853	-0.0427	2.451e-11	0.958199	-5.349	8.822e-08	--+-	5.98446	-0.65102	0.121709
gwas.t2d.multi.ancestry	ENSG00000170638	rs56036086_22:50628996:G:A	inc	TRABD	0.803773	0.481909	0.1306	9	rs56036086_22:50628996:G:A,rs73187247_22:50629872:C:T,rs56149983_22:50620508:C:T,rs73187250_22:50634552:G:A,rs73187249_22:50634526:G:A,rs11912419_22:50627188:C:T,rs56308603_22:50630794:G:A,rs6712_22:50637922:G:C,rs55958053_22:50647448:T:G	81.051	6.30982e-36	64.017	1.57675e-28	0.0520221	0.972224		22	50624344	50638027	+	protein_coding	50624344	50628996	promoter,CTCF_binding_site,transcript,H3K27ac,H3K4me,Active_enhancers_II			G	A	0.1306	0.0313	1.49e-11	1.03179	3.835	0.0001258	++++	4.24892	0.393291	0.102553
gwas.t2d.multi.ancestry	ENSG00000171262	rs7166439_15:38047135:C:G	dec	FAM98B	0.827901	0.388659	0.3221	24	rs7166439_15:38047135:C:G,rs7177142_15:38047587:T:C,rs7179943_15:38050414:A:G,rs5011798_15:38021342:G:A,rs28715716_15:38026063:T:C,rs2133207_15:38030191:C:T,rs4399507_15:38071253:G:T,rs7162681_15:38079730:A:T,rs73382234_15:38016594:C:T,rs13379572_15:38057933:C:G,rs67058058_15:38077507:A:T,rs1498421_15:38063982:G:C,rs7177559_15:38070605:T:C,rs7172029_15:38070622:C:T,rs12385967_15:38067230:C:G,rs7172319_15:38070443:A:G,rs8024657_15:38081616:C:A,rs72720971_15:38077485:C:T,rs7183582_15:38070338:T:C,rs60314287_15:38070259:G:A,rs7177183_15:38070405:T:C,rs7172764_15:38070671:A:T,rs7172547_15:38070556:A:G,rs7178243_15:38070303:C:G	71.7921	6.62323e-32	61.8342	1.39876e-27	0.0696427	0.634367	0.802498	15	38746328	38779911	+	protein_coding	38746328	38047135				C	G	0.3221	-0.0213	2.675e-10	0.978925	3.782	0.0001559	+-++	2.21158	0.279822	0.073988
gwas.t2d.multi.ancestry	ENSG00000171700	rs8126001_20:62711459:C:T	dec	RGS19	0.97431	0.786685	0.4946	4	rs8126001_20:62711459:C:T,rs4372964_20:62707527:C:T,rs8121509_20:62712053:T:C,rs12625329_20:62709274:G:A	77.8097	1.61309e-34	75.5346	1.56942e-33	0.000494665	0.785333		20	62704534	62711341	-	protein_coding	62711341	62711459	promoter,H3K27ac,H3K4me,Active_promoters			C	T	0.5054	-0.0194	5.883e-10	0.980787	7.133	9.79e-13	++++	1.7765	0.473003	0.066312
gwas.t2d.multi.ancestry	ENSG00000173175	rs11708067_3:123065778:A:G	dec	ADCY5	0.999778	0.99989	0.2156	1	rs11708067_3:123065778:A:G	363.697	1.11838e-158	362.29	4.56728e-158	0.999778	0.99989	0.999778	3	123001143	123168605	-	protein_coding	123168605	123065778	promoter_flanking_region,transcript,cohesin,H3K27ac,Inactive_enhancers	TIGER,INSPire	Marselli et al. 2019	A	G	0.2156	-0.0812	3.87e-95	0.922009	9.085	1.033e-19	++++	2.45499	0.708205	0.0779532
gwas.t2d.multi.ancestry	ENSG00000173826	rs4311_17:61560763:T:C	dec	KCNH6	0.873045	0.938581	0.4254	7	rs4311_17:61560763:T:C,rs4341_17:61565990:G:C,rs4343_17:61566031:G:A,rs4325_17:61563200:C:A,rs4335_17:61565025:G:A,rs4344_17:61566724:G:A,rs1987692_17:61565525:T:A	121.88	1.16946e-53	110.156	1.44437e-48	0.0317065	0.641278	0.865607	17	61600695	61626338	+	protein_coding	61600695	61560763	transcript			T	C	0.5746	-0.0204	4.152e-12	0.979807	3.686	0.0002281	++++	1.97898	0.25798	0.0699891
gwas.t2d.multi.ancestry	ENSG00000174903	rs3814738_11:66060538:G:T	dec	RAB1B	0.80791	0.193978	0.1946	70	rs3814738_11:66060538:G:T,rs79770412_11:66045344:G:C,rs2155031_11:66030927:C:T,rs2155030_11:66030687:A:G,rs2276036_11:66033430:C:T,rs11227447_11:66048280:G:C,rs2282568_11:66052832:C:G,rs2298468_11:66042962:G:A,rs7929909_11:65951698:C:T,rs10750781_11:66037270:A:G,rs2017969_11:66039032:G:A,rs11227439_11:66025679:G:A,rs10791863_11:66027358:C:T,rs7945723_11:66056457:G:A,rs3953856_11:65965908:T:A,rs11227448_11:66048491:G:A,rs3132851_11:66056142:A:C,rs11227433_11:66004693:G:A,rs11227420_11:65937170:G:A,rs10896105_11:66002260:A:G,rs2236652_11:66002681:G:A,rs4393319_11:66001878:A:T,rs11227452_11:66059105:G:A,rs4483592_11:65990439:C:T,rs10791859_11:65978453:C:T,rs10791858_11:65978396:A:G,rs2236651_11:66001418:C:T,rs2155198_11:66014300:C:T,rs10791861_11:66008470:G:A,rs7951079_11:65980550:C:T,rs10896099_11:65975489:C:G,rs7941431_11:65960157:G:A,rs6591207_11:65949674:T:A,rs10896100_11:65982293:A:G,rs7925123_11:65993213:G:C,rs12797158_11:65966522:C:T,rs10791855_11:65963737:A:G,rs10791862_11:66013664:T:C,rs2155201_11:65992344:T:C,rs2177053_11:65966145:A:C,rs10896094_11:65959206:C:T,rs10791852_11:65943994:C:T,rs10791851_11:65943953:C:T,rs7946917_11:65956577:A:G,rs10896086_11:65914764:T:A,rs6591208_11:65949689:A:C,rs10896091_11:65950825:T:C,rs10896098_11:65968416:G:A,rs2293121_11:65961347:T:G,rs10791854_11:65963543:A:T,rs7943911_11:65943054:G:A,rs918299_11:65927607:C:T,rs7127808_11:65931919:A:T,rs12800670_11:65968668:T:C,rs11227415_11:65885459:T:C,rs2889313_11:65966066:G:C,rs7120326_11:65849256:C:T,rs7931477_11:65916768:G:A,rs7931544_11:65917034:C:T,rs9736673_11:65924024:T:A,rs11227414_11:65884814:C:T,rs10896085_11:65913832:A:T,rs7926402_11:65920978:C:T,rs10896087_11:65924549:A:G,rs10896081_11:65880354:A:T,rs2177054_11:65944612:C:A,rs7115081_11:65853541:A:G,rs4013917_11:65926185:A:G,rs9645684_11:65907964:G:A,rs10896080_11:65876796:G:A	214.777	5.28967e-94	214.382	7.85613e-94	0.037352	0.769063		11	66036004	66044963	+	protein_coding	66036004	66060538	transcript,H3K27ac,H3K4me		Marselli et al. 2019	G	T	0.1946	0.0268	2.946e-13	1.02716	-3.47	0.0005199	----	3.09785	-0.303857	0.0875669
gwas.t2d.multi.ancestry	ENSG00000175164	rs505922_9:136149229:T:C	inc	ABO	0.851971	0.854681	0.3712	4	rs505922_9:136149229:T:C,rs529565_9:136149500:T:C,rs494242_9:136145118:C:T,rs657152_9:136139265:C:A	401.049	6.70627e-175	364.479	5.11537e-159	0.851971	0.854681	0.851971	9	136125788	136150630	-	protein_coding	136150630	136149229	promoter,transcript	TIGER		T	C	0.3712	0.0461	3.745e-54	1.04718	12.466	1.14e-35	++++	1.54706	0.771419	0.0618818
gwas.t2d.multi.ancestry	ENSG00000176399	rs12000501_9:22289853:A:G	inc	DMRTA1	0.812759	0.666869	0.1368	3	rs12000501_9:22289853:A:G,rs1575972_9:22301092:T:A,rs7045760_9:22288404:G:A	53.777	4.41525e-24	45.5652	1.62663e-20	0.00398474	0.985232	0.80778	9	22446840	22455739	+	protein_coding	22446840	22289853	H2AZ			A	G	0.1368	-0.0687	5.319e-29	0.933607	-3.587	0.0003341	----	4.10352	-0.361509	0.100783
gwas.t2d.multi.ancestry	ENSG00000176920	rs681343_19:49206462:C:T	inc	FUT2	0.993557	0.251353	0.4588	6	rs681343_19:49206462:C:T,rs601338_19:49206674:G:A,rs516316_19:49206145:G:C,rs679574_19:49206108:C:G,rs492602_19:49206417:A:G,rs516246_19:49206172:C:T	143.172	6.62813e-63	137.834	1.37827e-60	0.00361994	0.251353	0.993555	19	49199228	49209207	+	protein_coding	49199228	49206462	exon,transcript			C	T	0.4588	-0.0188	5.682e-09	0.981376	-9.179	4.341e-20	----	1.66619	-0.589477	0.0642202
gwas.t2d.multi.ancestry	ENSG00000178665	rs10249231_7:55821556:T:C	inc	ZNF713	0.881247	0.338867	0.3827	7	rs10249231_7:55821556:T:C,rs10232851_7:55828834:G:A,rs12386672_7:55826775:C:G,rs11982736_7:55855180:G:A,rs10243049_7:55804561:T:C,rs6972291_7:55802063:T:C,rs6593279_7:55803970:G:A	197.484	1.71289e-86	191.675	5.7094e-84	0.389204	0.338867		7	55955168	56009918	+	protein_coding	55955168	55821556				T	C	0.3827	0.0267	8.16e-15	1.02706	3.63	0.000283	++++	2.04963	0.258556	0.0712275
gwas.t2d.multi.ancestry	ENSG00000180176	rs10840495_11:2195837:A:G	dec	TH	0.979163	0.989242	0.3391	2	rs10840495_11:2195837:A:G,rs4929965_11:2197286:A:G	104.034	6.58634e-46	94.5809	8.39504e-42	0.0171764	1	0.978904	11	2185159	2193107	-	protein_coding	2193107	2195837	H3K27ac			A	G	0.6609	-0.0674	1.05e-95	0.934821	4.394	1.113e-05	++-+	2.12928	0.318996	0.0725981
gwas.t2d.multi.ancestry	ENSG00000182247	rs35352848_3:23455582:T:C	inc	UBE2E2	0.945788	0.606873	0.2325	4	rs35352848_3:23455582:T:C,rs13094957_3:23457080:T:C,rs1496653_3:23454790:A:G,rs1908475_3:23268156:G:A	495.552	6.0902e-216	491.674	2.94143e-214	0.923747	0.606873	0.940403	3	23244511	23633284	+	protein_coding	23244511	23455582	transcript	TIGER,INSPire		T	C	0.2325	-0.0623	4.622e-72	0.939601	-4.138	3.506e-05	----	2.68807	-0.337536	0.0815699
gwas.t2d.multi.ancestry	ENSG00000182771	rs10887588_10:88129671:G:A	inc	GRID1	0.929291	0.242034	0.2736	20	rs10887588_10:88129671:G:A,rs34731943_10:88125890:C:A,rs11201991_10:88117122:T:C,rs2217223_10:88111630:A:G,rs10444130_10:88133450:G:A,rs12358144_10:88114486:C:G,rs12777097_10:88115638:G:A,rs7904985_10:88116479:G:A,rs10887586_10:88113521:G:A,rs1078789_10:88110247:A:G,rs12355013_10:88114538:G:A,rs34282419_10:88125834:C:A,rs11202003_10:88128150:G:A,rs724862_10:88100542:C:G,rs1077092_10:88101391:G:A,rs7084928_10:88122516:C:T,rs11202002_10:88127039:C:A,rs769074_10:88130641:A:T,rs11201995_10:88120096:G:A,rs11201996_10:88120263:T:C	165.304	1.61959e-72	165.088	2.01018e-72	0.00421411	0.418235		10	87359312	88126250	-	protein_coding	88126250	88129671				G	A	0.2736	-0.0163	9.22e-07	0.983832	-4.369	1.251e-05	----	2.40231	-0.336904	0.0771123
gwas.t2d.multi.ancestry	ENSG00000182771	rs61856637_10:88125912:G:C	dec	GRID1	0.967739	0.384246	0.3315	21	rs61856637_10:88125912:G:C,rs57271625_10:88122913:G:A,rs1863823_10:88115809:T:C,rs1078790_10:88110140:G:A,rs56938599_10:88132349:G:C,rs12251177_10:88130782:C:T,rs61098811_10:88132564:T:A,rs61856635_10:88123107:G:C,rs59385257_10:88124949:A:G,rs12258841_10:88130913:A:G,rs7070807_10:88126912:C:T,rs2114825_10:88118995:T:C,rs7074223_10:88124179:A:G,rs57327547_10:88120784:C:A,rs2114826_10:88118952:C:T,rs7089364_10:88123951:G:A,rs78023312_10:88123468:C:G,rs74149547_10:88123405:G:A,rs61856638_10:88126072:G:A,rs2162630_10:88107392:A:G,rs17106617_10:88103735:C:T	190.654	1.58541e-83	186.269	1.27234e-81	0.00421411	0.418235		10	87359312	88126250	-	protein_coding	88126250	88125912	promoter,transcript,H3K4me,Inactive_open_chromatin_regions			G	C	0.3315	-0.0203	4.829e-09	0.979905	4.816	1.464e-06	++++	2.13374	0.349999	0.0726742
gwas.t2d.multi.ancestry	ENSG00000183023	rs1012311_2:40475022:G:C	dec	SLC8A1	0.920934	0.686148	0.2938	7	rs1012311_2:40475022:G:C,rs113641606_2:40444081:T:C,rs12612349_2:40473047:C:T,rs10490209_2:40476866:T:G,rs74365378_2:40481188:G:A,rs28421555_2:40474678:T:C,rs59751637_2:40469201:T:C	102.638	2.65926e-45	103.338	1.32107e-45	0.672028	0.680652	0.91588	2	40324410	40838193	-	protein_coding	40838193	40475022	transcript,H3K27ac			G	C	0.2938	0.0226	3.864e-09	1.02286	-4.066	4.774e-05	----	2.31511	-0.307796	0.0756999
gwas.t2d.multi.ancestry	ENSG00000183049	rs11257655_10:12307894:C:T	inc	CAMK1D	0.999931	1	0.2914	1	rs11257655_10:12307894:C:T	465.625	6.05124e-203	463.635	4.42627e-202	0.999931	1	0.999931	10	12391481	12877545	+	protein_coding	12391481	12307894	CTCF_binding_site,mediator,cohesin,H3K27ac,Active_enhancers_II	TIGER,INSPire		C	T	0.2914	0.0934	9.46e-176	1.0979	8.083	6.298e-16	++++	2.08438	0.580592	0.0718287
gwas.t2d.multi.ancestry	ENSG00000183426	rs9927842_16:15153717:T:C	inc	NPIPA1	0.929473	0.657275	0.2118	3	rs9927842_16:15153717:T:C,rs2941258_16:15158346:C:T,rs28360901_16:15189841:C:G	110.927	6.68383e-49	107.471	2.1185e-47	0.904805	0.65727	0.91386	16	14844670	15045917	+	protein_coding	14844670	15153717	enhancer,transcript,H3K27ac			T	C	0.7882	-0.0288	1.16e-14	0.971611	-3.974	7.061e-05	----	2.8824	-0.335671	0.0844669
gwas.t2d.multi.ancestry	ENSG00000183508	rs320369_1:118143517:A:G	inc	FAM46C	0.990063	0.431789	0.2808	4	rs320369_1:118143517:A:G,rs320368_1:118143948:A:G,rs17656269_1:118162139:C:T,rs1975283_1:118142558:A:C	104.197	5.59457e-46	101.537	8.00034e-45	0.0103321	1	0.989502	1	118148556	118170994	+	protein_coding	118148556	118143517	transcript,H3K27ac		Marselli et al. 2019	A	G	0.7192	-0.0336	2.425e-24	0.966958	-4.734	2.199e-06	----	2.34572	-0.360725	0.0761987
gwas.t2d.multi.ancestry	ENSG00000183807	rs1033724_6:116896911:C:T	dec	FAM162B	0.970928	0.177448	0.337	17	rs1033724_6:116896911:C:T,rs6932848_6:116923829:A:G,rs6568949_6:116921435:C:T,rs9400936_6:116928857:G:A,rs7757158_6:116898814:C:G,rs3798402_6:116895562:C:T,rs7765598_6:116911265:G:A,rs1321533_6:116901185:C:A,rs7761672_6:116933018:A:G,rs964081_6:116925021:G:A,rs9374614_6:116932774:T:A,rs2145334_6:116926832:G:A,rs9320571_6:116923596:T:C,rs6568951_6:116932024:A:G,rs6937417_6:116934636:C:T,rs6929971_6:116918317:G:C,rs9488980_6:116923098:T:A	278.304	1.36128e-121	273.055	2.59231e-119	3.35615e-05	0.626737		6	117073360	117086886	-	protein_coding	117086886	116896911	open_chromatin_region,transcript,H3K27ac			C	T	0.337	0.0169	2.913e-08	1.01704	-6.026	1.676e-09	----	2.05327	-0.429598	0.0712907
gwas.t2d.multi.ancestry	ENSG00000184110	rs62036658_16:28850371:T:G	inc	EIF3C	0.919873	0.158271	0.3545	75	rs62036658_16:28850371:T:G,rs62036613_16:28823097:A:G,rs72793812_16:28840381:A:G,rs7498555_16:28893571:T:C,rs62036614_16:28824685:T:C,rs62037369_16:28883841:C:T,rs7187333_16:28865916:G:A,rs62037366_16:28871657:C:A,rs12325113_16:28848668:T:C,rs62036622_16:28837203:T:G,rs7359397_16:28885659:C:T,rs7499337_16:28872354:G:C,rs62036623_16:28839735:C:G,rs62036616_16:28826307:A:G,rs62036618_16:28828834:A:C,rs62036620_16:28833097:A:G,rs4451951_16:28836205:T:C,rs4788095_16:28831359:T:C,rs72793809_16:28832382:C:T,rs62036621_16:28833299:C:A,rs12446589_16:28870962:G:A,rs12443881_16:28841777:C:T,rs56358680_16:28843118:A:G,rs1987471_16:28825866:T:G,rs11860513_16:28825420:C:T,rs1987472_16:28825777:C:T,rs72793811_16:28839392:G:A,rs10499_16:28915527:G:A,rs62036624_16:28839930:G:T,rs78613234_16:28839425:T:C,rs62036626_16:28844284:A:G,rs56040780_16:28861881:C:T,rs55991577_16:28843025:C:T,rs62036657_16:28844365:G:A,rs56404918_16:28846840:T:G,rs12444171_16:28845251:G:A,rs55830740_16:28847149:G:C,rs9972693_16:28859802:A:G,rs61737565_16:28855522:G:C,rs2008514_16:28825605:G:A,rs56186137_16:28825953:A:G,rs62036617_16:28827498:T:C,rs113029997_16:28825100:T:C,rs62037364_16:28868695:G:A,rs8046545_16:28915217:G:A,rs8062405_16:28837906:A:G,rs6565229_16:28872598:T:C,rs4788102_16:28873398:G:A,rs11150609_16:28870596:A:G,rs11861174_16:28871989:A:G,rs62037365_16:28868962:C:G,rs7205323_16:28865892:C:T,rs113079736_16:28860183:G:A,rs55719896_16:28846866:G:A,rs12325014_16:28860237:C:G,rs28403629_16:28854769:A:G,rs3088215_16:28853996:A:C,rs7498603_16:28882424:T:C,rs11864750_16:28875204:A:T,rs7193733_16:28875482:A:G,rs11859512_16:28871853:C:T,rs11861132_16:28871860:A:G,rs4788101_16:28867804:C:T,rs62037363_16:28865042:T:C,rs9972768_16:28861734:A:C,rs8056890_16:28897452:G:A,rs7198606_16:28875122:T:G,rs4788099_16:28855727:A:G,rs62037371_16:28890131:C:A,rs3888190_16:28889486:C:A,rs7498665_16:28883241:A:G,rs8055982_16:28881202:A:C,rs11642449_16:28896015:C:T,rs8055138_16:28891465:C:T,rs7206214_16:28919341:A:G	617.449	7.00567e-269	598.841	8.44406e-261	0.919467	0.158271	0.919533	16	28699879	28747051	+	protein_coding	28699879	28850371	H3K27ac	INSPire		T	G	0.3545	0.0252	7.634e-15	1.02552	5.477	4.333e-08	++++	2.034	0.388622	0.0709553
gwas.t2d.multi.ancestry	ENSG00000185518	rs9672505_15:91695362:G:A	inc	SV2B	0.969656	0.528695	0.186	16	rs9672505_15:91695362:G:A,rs55917369_15:91695745:C:G,rs59134725_15:91695726:A:C,rs9672495_15:91695171:G:A,rs9672512_15:91695396:G:A,rs59677390_15:91712410:G:A,rs148472235_15:91706820:C:T,rs55932911_15:91706501:G:A,rs74038091_15:91711883:G:A,rs111917749_15:91707460:G:A,rs57374761_15:91709776:C:T,rs730617_15:91717145:T:C,rs74038081_15:91701451:T:C,rs74038083_15:91702229:C:T,rs8030384_15:91702472:G:A,rs11856697_15:91715511:A:G	181.863	1.04255e-79	181.82	1.08825e-79	2.51547e-09	0.844318	0.969509	15	91643180	91844539	+	protein_coding	91643180	91695362	transcript,H3K27ac			G	A	0.186	0.0305	4.005e-10	1.03097	8.172	3.033e-16	++++	2.83397	0.684439	0.0837542
gwas.t2d.multi.ancestry	ENSG00000185615	rs28365941_16:333138:T:C	inc	PDIA2	0.995059	0.996418	0.1369	1	rs28365941_16:333138:T:C	90.9165	3.27686e-40	66.899	8.83325e-30	0.00710485	0.470302	0.95271	16	333152	337215	+	protein_coding	333152	333138			Marselli et al. 2019	T	C	0.1369	-0.0353	6.886e-15	0.965316	-5.27	1.366e-07	----	3.95942	-0.521718	0.0989977
gwas.t2d.multi.ancestry	ENSG00000186088	rs3912067_7:76557212:C:T	inc	GSAP	0.824871	0.211747	0.197	23	rs3912067_7:76557212:C:T,rs3926926_7:76558271:G:A,rs74686982_7:76561536:T:C,rs143767073_7:76557081:A:G,rs145594985_7:76710205:C:T,rs76713489_7:76710267:C:G,rs78904119_7:76719956:G:A,rs74875347_7:76720376:T:C,rs141408760_7:76719180:G:A,rs138000647_7:76720640:A:G,rs75047402_7:76721798:T:C,rs77820836_7:76701520:A:G,rs139278293_7:76551983:G:T,rs79115498_7:76720741:G:T,rs146377157_7:76699996:T:C,rs77509372_7:76557709:C:A,rs146840791_7:76698015:T:A,rs74929562_7:76554271:C:T,rs76819897_7:76695360:G:A,rs12533942_7:76696489:T:C,rs3748124_7:76632543:G:A,rs17804015_7:76632225:A:T,rs145212505_7:76622852:C:T	169.64	2.11938e-74	166.301	5.97733e-73	0.0370378	0.382583		7	76940068	77045717	-	protein_coding	77045717	76557212	promoter_flanking_region			C	T	0.197	-0.0296	9.058e-12	0.970834	-3.575	0.0003507	----	3.06381	-0.311327	0.0870844
gwas.t2d.multi.ancestry	ENSG00000186088	rs9641219_7:77044764:T:G	dec	GSAP	0.932019	0.927052	0.4672	3	rs9641219_7:77044764:T:G,rs12669521_7:77047102:A:G,rs11772368_7:77059020:A:G	76.4937	6.01465e-34	67.603	4.3689e-30	0.0370378	0.382583	0.923096	7	76940068	77045717	-	protein_coding	77045717	77044764	promoter,transcript,H3K27ac,H3K4me,Active_promoters			T	G	0.4672	-0.0186	4.886e-10	0.981572	4.152	3.291e-05	++++	1.92644	0.286711	0.0690537
gwas.t2d.multi.ancestry	ENSG00000186197	rs1726651_1:236418772:T:C	inc	EDARADD	0.895028	0.0786048	0.2816	104	rs1726651_1:236418772:T:C,rs1749578_1:236427434:G:A,rs2695064_1:236411933:A:T,rs1726662_1:236414927:A:G,rs1405633_1:236419498:A:G,rs2695072_1:236424239:G:C,rs2812473_1:236428895:A:G,rs1726669_1:236427387:A:T,rs2463200_1:236404720:T:C,rs2463199_1:236404641:T:C,rs2695060_1:236405926:G:T,rs1726661_1:236414942:A:C,rs1405628_1:236407465:T:G,rs2695063_1:236413446:C:T,rs1726670_1:236427399:A:G,rs1254188_1:236429953:T:C,rs1726648_1:236411762:T:C,rs1749583_1:236425957:G:A,rs2492371_1:236428546:T:G,rs1609091_1:236424566:T:C,rs1749552_1:236411811:T:C,rs1749590_1:236414244:A:G,rs1405632_1:236419636:T:C,rs1527281_1:236419938:G:A,rs1726640_1:236412811:G:A,rs1726644_1:236412383:C:T,rs1726659_1:236416557:A:G,rs1726663_1:236414890:A:T,rs1749587_1:236415978:A:G,rs2253993_1:236417142:G:A,rs2812465_1:236416921:C:T,rs2950399_1:236417977:G:A,rs1625861_1:236421215:G:A,rs1726656_1:236417257:T:G,rs1726658_1:236417216:T:C,rs1749564_1:236418576:C:T,rs2812468_1:236423919:C:T,rs1726668_1:236426650:A:G,rs1726667_1:236426435:A:T,rs1749580_1:236426618:G:A,rs1726666_1:236426214:T:C,rs1749584_1:236425735:C:T,rs1749581_1:236426158:C:T,rs1254193_1:236394193:G:A,rs2463202_1:236421952:C:T,rs2477593_1:236421981:A:G,rs1749566_1:236419152:C:T,rs1726650_1:236419201:T:C,rs1749567_1:236419217:T:A,rs1609090_1:236424524:C:T,rs1749562_1:236417542:G:C,rs1749563_1:236417679:G:T,rs1749589_1:236415347:T:C,rs1405631_1:236420054:A:G,rs1405636_1:236415666:T:C,rs1630800_1:236414289:G:A,rs1726639_1:236413147:T:C,rs1726642_1:236412544:C:T,rs1726645_1:236412058:T:A,rs1726652_1:236417792:G:C,rs1726654_1:236417723:A:G,rs1749585_1:236416182:A:G,rs1749586_1:236416002:G:A,rs2056713_1:236413282:G:A,rs2477597_1:236413384:T:C,rs2695068_1:236417063:A:G,rs1405629_1:236420266:T:C,rs1726665_1:236425496:T:C,rs1749569_1:236419581:T:G,rs1749575_1:236420912:G:T,rs1749577_1:236421624:G:A,rs2477595_1:236421846:G:C,rs2477598_1:236413362:C:T,rs2695065_1:236422907:T:C,rs11584042_1:236423333:A:T,rs1405635_1:236415896:G:C,rs1749576_1:236421189:A:G,rs2695066_1:236422839:T:C,rs2695069_1:236423426:T:C,rs2812466_1:236423602:C:A,rs941239_1:236395124:A:G,rs1749582_1:236426120:G:A,rs2477594_1:236421958:G:A,rs1726647_1:236411763:G:A,rs1749565_1:236418695:C:A,rs2477592_1:236422003:G:A,rs2695067_1:236422140:G:C,rs1726649_1:236421091:G:A,rs2695070_1:236423906:A:C,rs1726646_1:236411930:T:A,rs1405634_1:236419423:C:G,rs1726643_1:236412414:C:T,rs1726655_1:236417285:G:A,rs1726660_1:236416420:A:G,rs2812467_1:236423674:G:A,rs1527282_1:236419816:T:C,rs1726671_1:236427528:C:T,rs2695056_1:236404381:G:A,rs2695058_1:236404534:C:A,rs2695059_1:236405917:G:A,rs1749579_1:236426763:G:A,rs1618510_1:236415444:G:A,rs1609092_1:236424780:A:G,rs2695061_1:236406593:T:C	395.339	2.02592e-172	394.887	3.18231e-172	0.0163143	0.0783358	0.828358	1	236511562	236648214	+	protein_coding	236511562	236418772	transcript,H3K27ac		Marselli et al. 2019	T	C	0.2816	0.02	7.746e-10	1.0202	4.502	6.721e-06	++++	2.35349	0.343614	0.0763247
gwas.t2d.multi.ancestry	ENSG00000186446	rs10514710_3:44883971:G:A	dec	ZNF501	0.874059	0.524111	0.1814	3	rs10514710_3:44883971:G:A,rs56084453_3:44762830:A:G,rs150929307_3:45036722:G:A	141.98	2.18117e-62	140.617	8.52708e-62	0.110104	0.417495		3	44771088	44778575	+	protein_coding	44771088	44883971	transcript			G	A	0.1814	-0.0235	9.237e-09	0.976774	3.969	7.21e-05	++++	3.24077	0.35548	0.089564
gwas.t2d.multi.ancestry	ENSG00000188599	rs9927842_16:15153717:T:C	inc	NPIPP1	0.992589	0.627795	0.2118	3	rs9927842_16:15153717:T:C,rs2941258_16:15158346:C:T,rs28360901_16:15189841:C:G	151.1	2.38798e-66	142.655	1.11066e-62	0.991448	0.627795	0.992588	16	15198169	15217355	-	transcribed_unprocessed_pseudogene	15217355	15153717	enhancer,transcript,H3K27ac			T	C	0.7882	-0.0288	1.16e-14	0.971611	-6.023	1.715e-09	----	2.7483	-0.496768	0.0824786
gwas.t2d.multi.ancestry	ENSG00000189045	rs34341_5:74934009:A:T	dec	ANKDD1B	0.864946	0.966993	0.4897	3	rs34341_5:74934009:A:T,rs6453133_5:74692776:A:G,rs5744672_5:74877803:T:C	220.391	1.92943e-96	211.878	9.60611e-93	0.849064	0.966987	0.85732	5	74907284	74967671	+	protein_coding	74907284	74934009	transcript		Marselli et al. 2019	A	T	0.5103	0.0343	9.903e-31	1.0349	-3.912	9.15e-05	-+--	1.92782	-0.270235	0.0690785
gwas.t2d.multi.ancestry	ENSG00000196154	rs1760796_1:154307664:A:G	inc	S100A4	0.835125	0.172402	0.2687	20	rs1760796_1:154307664:A:G,rs1352333_1:154310677:C:A,rs2988721_1:154308641:A:C,rs2481064_1:154309474:G:A,rs2483710_1:154306180:G:A,rs7521543_1:154283249:A:T,rs7523757_1:154285494:C:T,rs7528167_1:154285487:A:G,rs7514795_1:154285522:G:A,rs111744661_1:154286615:G:A,rs67597142_1:154286361:C:T,rs6666142_1:154287268:G:A,rs11804746_1:154288352:A:G,rs35463210_1:154313764:C:A,rs2274988_1:154316434:C:T,rs11809740_1:154319689:G:A,rs2481065_1:154311911:G:A,rs1209264_1:154305010:A:G,rs6672709_1:154286853:C:T,rs1685633_1:154291718:A:G	195.824	9.00803e-86	184.907	4.96466e-81	0.0551984	0.143352		1	153516089	153522612	-	protein_coding	153522612	154307664	CTCF_binding_site,transcript,cohesin,H3K27ac,Active_enhancers_II			A	G	0.7313	-0.0229	7.967e-12	0.97736	-3.908	9.311e-05	----	2.45184	-0.304446	0.0779032
gwas.t2d.multi.ancestry	ENSG00000196220	rs2648550_3:9421187:G:A	dec	SRGAP3	0.906061	0.254893	0.1573	8	rs2648550_3:9421187:G:A,rs1129174_3:9426224:G:A,rs1046788_3:9425944:G:C,rs2728945_3:9418510:A:G,rs2600196_3:9423083:A:G,rs2258766_3:9404924:G:C,rs71314346_3:9427498:A:G,rs2728923_3:9403515:G:T	27.6753	9.56729e-13	25.9619	5.30732e-12	0.00109891	0.383836		3	9022275	9404737	-	protein_coding	9404737	9421187	transcript,H3K27ac			G	A	0.8427	-0.0202	1.129e-06	0.980003	4.156	3.242e-05	++++	3.61732	0.393259	0.0946243
gwas.t2d.multi.ancestry	ENSG00000196378	rs2280933_8:146014918:A:C	inc	ZNF34	0.950126	0.210147	0.4605	11	rs2280933_8:146014918:A:C,rs4637890_8:146012260:G:A,rs2958517_8:146019378:G:A,rs7006570_8:146019224:C:T,rs2958521_8:146023959:C:G,rs2979090_8:146011158:G:A,rs7829963_8:146011343:A:C,rs11784860_8:146013799:C:T,rs4344117_8:145977731:T:C,rs6599540_8:146007336:C:T,rs2954658_8:146017782:C:T	416.485	1.32736e-181	406.893	1.94311e-177	5.37386e-11	0.355536	0.950126	8	145998499	146012730	-	protein_coding	146012730	146014918	promoter,H3K27ac			A	C	0.5395	-0.023	5.968e-15	0.977262	-8.323	8.584e-17	----	1.71798	-0.542749	0.0652107
gwas.t2d.multi.ancestry	ENSG00000196653	rs56084453_3:44762830:A:G	dec	ZNF502	0.99704	0.989149	0.1969	2	rs56084453_3:44762830:A:G,rs10514710_3:44883971:G:A	33.9968	1.71941e-15	31.1411	2.98933e-14	0.726405	0.989149	0.997031	3	44754135	44765323	+	protein_coding	44754135	44762830	promoter_flanking_region,exon,transcript			A	G	0.1969	-0.0228	2.348e-08	0.977458	9.325	1.112e-20	++++	2.60192	0.74835	0.0802521
gwas.t2d.multi.ancestry	ENSG00000196655	rs11217090_11:118789952:C:T	dec	TRAPPC4	0.975303	0.728352	0.1656	5	rs11217090_11:118789952:C:T,rs11217091_11:118793613:T:C,rs112119822_11:118798824:A:G,rs7101680_11:118799206:G:A,rs12280501_11:118801440:C:T	111.364	4.31846e-49	96.3158	1.48106e-42	2.79902e-10	0.134193		11	118889142	118896164	+	protein_coding	118889142	118789952	promoter,transcript,H3K27ac,H3K4me			C	T	0.1656	-0.0251	9.97e-09	0.975212	4.624	3.761e-06	++++	3.43667	0.426478	0.0922313
gwas.t2d.multi.ancestry	ENSG00000196683	rs59538378_7:22877097:G:A	inc	TOMM7	0.950953	0.238027	0.3936	29	rs59538378_7:22877097:G:A,rs4722188_7:22860211:C:G,rs929464_7:22874770:T:C,rs1029740_7:22873586:C:A,rs2286498_7:22857504:T:C,rs981792_7:22861639:C:A,rs4722189_7:22860474:G:A,rs1054471_7:22852643:T:A,rs2240728_7:22852499:C:T,rs2240726_7:22853135:C:T,rs2270107_7:22862183:G:A,rs2270108_7:22862131:A:C,rs2270105_7:22862467:G:A,rs2286499_7:22857477:T:C,rs17724311_7:22876793:G:C,rs6949233_7:22858191:T:G,rs10276099_7:22862950:G:A,rs2270103_7:22862722:C:T,rs2286507_7:22854760:T:C,rs2286505_7:22854840:G:A,rs2286501_7:22856785:G:C,rs2286503_7:22856606:C:T,rs1304431_7:22865412:T:C,rs10950922_7:22854006:C:T,rs10259561_7:22859093:G:A,rs2240727_7:22852512:C:T,rs2286506_7:22854815:T:C,rs2286504_7:22854847:G:T,rs12113458_7:22855628:G:T	216.399	1.04459e-94	209.109	1.53216e-91	0.000569082	0.999138		7	22852247	22862471	-	protein_coding	22862471	22877097	enhancer		Marselli et al. 2019	G	A	0.3936	-0.0186	6.199e-10	0.981572	-5.282	1.281e-07	----	1.95954	-0.367862	0.0696444
gwas.t2d.multi.ancestry	ENSG00000196968	rs7080579_10:75504029:T:A	inc	FUT11	0.874928	0.0928367	0.4877	29	rs7080579_10:75504029:T:A,rs11000760_10:75493734:G:A,rs10762557_10:75471750:T:C,10:75493610:A:T,rs7072988_10:75497515:T:C,rs7909802_10:75484186:G:C,rs11000755_10:75472218:G:A,rs12253429_10:75496161:C:G,10:75490217:T:C,rs3849967_10:75483366:C:T,10:75489721:T:C,rs2127365_10:75478824:A:G,rs12253408_10:75495956:G:T,rs2894040_10:75478159:A:C,10:75494450:A:G,10:75487498:A:T,10:75486815:T:C,rs12262650_10:75576374:C:A,rs10824032_10:75528130:G:A,rs13013_10:75562161:C:A,rs7908825_10:75554541:C:G,rs2306328_10:75579510:C:T,rs7076585_10:75503692:T:C,rs7909544_10:75484004:G:C,rs10762563_10:75524802:C:A,rs7098444_10:75580042:C:T,10:75483331:T:C,rs10762559_10:75486453:G:C,rs11000759_10:75493726:G:A	115.953	4.3872e-51	112.665	1.1753e-49	0.646862	0.0928138		10	75532049	75540009	+	protein_coding	75532049	75504029	promoter,mediator,H3K27ac,H3K4me,Active_promoters		Marselli et al. 2019	T	A	0.4877	0.0211	8.78e-12	1.02132	3.726	0.0001947	++++	1.93473	0.257847	0.0692021
gwas.t2d.multi.ancestry	ENSG00000197457	rs2253829_20:62373079:G:C	dec	STMN3	0.933801	0.167633	0.3126	48	rs2253829_20:62373079:G:C,rs1151624_20:62369895:A:G,rs2253823_20:62372956:C:T,rs1741708_20:62372041:G:T,rs6122159_20:62370732:G:T,rs2427530_20:62361737:G:A,rs2750480_20:62342654:G:A,rs2872881_20:62342801:G:A,rs914559_20:62369300:C:G,rs2750481_20:62343140:A:G,rs34251386_20:62357471:G:A,rs2750482_20:62343164:T:C,rs2263805_20:62351150:T:C,rs2427529_20:62359564:T:A,rs1758205_20:62355756:G:A,rs1151622_20:62365556:A:G,rs2263806_20:62356538:G:A,rs2427531_20:62362116:G:C,rs67468102_20:62344883:G:C,rs1291213_20:62352626:C:T,rs2750483_20:62345470:A:G,rs2236510_20:62368804:C:T,rs6122154_20:62359345:C:T,rs67616625_20:62363487:A:G,rs6089961_20:62349491:G:A,rs2738758_20:62349625:C:G,rs2259858_20:62346459:A:T,rs1151623_20:62368606:T:C,rs1291210_20:62335293:A:C,rs2236508_20:62333115:G:A,rs2257885_20:62334220:G:A,rs4809219_20:62303115:C:A,rs1623866_20:62333022:G:A,rs6011016_20:62302650:C:G,rs6089953_20:62291008:A:G,rs1291205_20:62328829:C:G,rs6122158_20:62363096:G:A,rs2427534_20:62366478:A:G,rs1295810_20:62330484:G:A,rs6010994_20:62291438:T:C,rs2315009_20:62344140:C:G,rs4809321_20:62304299:T:G,rs2297433_20:62293460:T:C,rs2258056_20:62328453:T:C,rs1291207_20:62329412:G:A,rs3848669_20:62300811:G:T,rs6011018_20:62303622:T:G,rs2257440_20:62328267:C:T	153.266	2.73864e-67	150.44	4.61988e-66	0.00319828	0.692927		20	62271058	62289035	-	protein_coding	62289035	62373079	promoter,transcript,H3K27ac			G	C	0.3126	-0.0243	3.686e-12	0.975993	4.213	2.516e-05	++++	2.22894	0.312932	0.0742777
gwas.t2d.multi.ancestry	ENSG00000198056	rs2277339_12:57146069:T:G	dec	PRIM1	0.957165	1	0.1531	1	rs2277339_12:57146069:T:G	37.4142	5.63914e-17	30.4076	6.2252e-14	0.944708	1	0.954062	12	57125380	57146157	-	protein_coding	57146157	57146069	promoter,exon,transcript,H3K27ac,H3K4me,Active_promoters			T	G	0.1531	0.0352	3.682e-17	1.03583	-4.169	3.061e-05	----	3.69717	-0.398819	0.095663
gwas.t2d.multi.ancestry	ENSG00000198860	rs1952256_1:184035116:A:G	inc	TSEN15	0.870407	0.524764	0.3594	6	rs1952256_1:184035116:A:G,rs2274432_1:184020945:G:A,rs10797937_1:184017131:A:G,rs1327123_1:184014593:G:C,rs1046934_1:184023529:A:C,rs1926872_1:184018475:T:C	204.582	1.41679e-89	196.628	4.03307e-86	0.870167	0.524764	0.87023	1	184020811	184043346	+	protein_coding	184020811	184035116	transcript			A	G	0.3594	0.0276	9.017e-20	1.02798	5.654	1.565e-08	++++	2.01248	0.399054	0.070579
gwas.t2d.multi.ancestry	ENSG00000203632	rs3887925_3:186665645:C:T	inc	AC007690.1	0.999136	0.98144	0.4885	2	rs3887925_3:186665645:C:T,rs6444187_3:186674138:C:G	265.522	4.84427e-116	244.044	1.03007e-106	0.999121	0.98144	0.999132	3	186650337	186652182	+	pseudogene	186650337	186665645	promoter_flanking_region,transcript,H3K27ac,Active_enhancers_III	TIGER		C	T	0.4885	0.039	2.466e-40	1.03977	5.841	5.181e-09	++++	1.84523	0.39475	0.0675826
gwas.t2d.multi.ancestry	ENSG00000204472	rs2260051_6:31591918:A:T	inc	AIF1	0.846054	0.938692	0.4402	2	rs2260051_6:31591918:A:T,rs1077394_6:31610384:C:T	34.1492	1.47636e-15	25.0926	1.26596e-11	0.040344	0.993226		6	31582961	31584798	+	protein_coding	31582961	31591918	transcript,H3K27ac			A	T	0.5598	0.026	6.348e-19	1.02634	3.771	0.0001624	++++	1.96003	0.262662	0.0696532
gwas.t2d.multi.ancestry	ENSG00000204632	rs72492277_6:29784460:C:T	dec	HLA-G	0.872985	0.161819	0.257	102	rs72492277_6:29784460:C:T,rs77911920_6:29784369:C:T,rs72492278_6:29784473:G:A,rs72492276_6:29784248:C:G,rs72846685_6:29784285:G:A,rs72846618_6:29783444:G:T,rs3888720_6:29782813:C:T,rs72492275_6:29784218:G:A,6:29788423:A:C,6:29786754:T:C,6:29914064:T:C,rs11753654_6:29782621:C:T,rs72848654_6:29836632:C:T,rs66585529_6:29913449:C:G,rs78841522_6:29913698:G:C,6:29912297:A:G,6:29912713:T:C,rs147947139_6:29912938:C:A,rs34941730_6:29913886:T:G,rs1137160_6:29912386:G:C,rs1136917_6:29912281:G:A,rs58993253_6:29830213:C:T,rs1136656_6:29910402:G:A,rs72848649_6:29836352:A:T,rs72848652_6:29836471:T:C,rs72845994_6:29830551:A:G,rs28686860_6:29838461:G:A,rs72838607_6:29838429:G:C,rs72845918_6:29819375:C:T,rs77467746_6:29911604:C:A,rs76475517_6:29911545:G:A,rs72848650_6:29836367:G:A,rs17179241_6:29821370:A:G,rs72845950_6:29823998:C:A,rs112944494_6:29833117:G:A,rs59387409_6:29837894:C:T,rs61244561_6:29837763:A:T,rs72845990_6:29830045:A:C,rs72848640_6:29835940:G:A,rs72848658_6:29836868:G:A,rs72848659_6:29836870:A:T,rs73725442_6:29832119:T:C,rs73725445_6:29832407:A:T,rs60788372_6:29841097:T:A,rs72838605_6:29838179:C:A,rs28590416_6:29838650:A:G,6:29825883:A:G,rs3869056_6:29835310:G:T,rs72848609_6:29832282:G:A,rs60562637_6:29841103:A:G,rs72838623_6:29840810:T:C,rs72838606_6:29838335:A:G,rs35726606_6:29788757:G:C,rs17185377_6:29785561:C:T,rs34833819_6:29788998:G:A,rs66472615_6:29785289:T:G,rs72492279_6:29784822:C:A,rs60774155_6:29787905:A:G,rs2394176_6:29787238:G:A,rs3928943_6:29820655:G:T,rs3823321_6:29794467:G:A,rs61331935_6:29789136:T:A,rs72838212_6:29791452:A:G,rs72848310_6:29787750:C:T,rs59457386_6:29787945:C:T,6:29790730:T:C,rs2394696_6:29792692:C:T,rs7743372_6:29786466:A:G,rs72845132_6:29916639:C:A,6:29790763:A:C,rs72492280_6:29793610:G:A,6:29786552:A:G,rs2394177_6:29787369:A:G,rs72838218_6:29793365:G:A,rs73745607_6:29824108:T:C,rs72845136_6:29916971:C:T,rs35494442_6:29788946:A:T,rs72848632_6:29834773:C:T,rs17185412_6:29785784:A:G,rs72838213_6:29791979:C:T,rs3882582_6:29792635:T:C,rs3882583_6:29792636:G:A,rs34016903_6:29915839:C:T,rs34095738_6:29915791:T:C,rs17185910_6:29914544:C:T,rs72845133_6:29916654:C:T,rs2107198_6:29819662:G:A,rs29028728_6:29911571:G:C,rs72845135_6:29916922:G:T,rs73745901_6:29829253:T:C,rs35158227_6:29909999:C:T,rs78111854_6:29742532:T:C,rs72845119_6:29915351:G:T,rs141143417_6:29827079:T:A,rs138925279_6:29743792:C:A,rs142268751_6:29751442:C:T,rs73725527_6:29908110:G:A,rs72845121_6:29915438:C:T,rs35493521_6:29913830:C:T,rs75574103_6:29849576:A:G,rs61580452_6:29850002:T:C,rs76779442_6:29746566:T:A	500.432	4.62713e-218	485.835	1.01072e-211	0.00702727	0.161288	0.810227	6	29794744	29798902	+	protein_coding	29794744	29784460				C	T	0.257	-0.0298	1.78e-08	0.97064	6.067	1.303e-09	++++	2.39982	0.467598	0.0770724
gwas.t2d.multi.ancestry	ENSG00000205502	rs10083587_15:62398533:T:C	inc	C2CD4B	0.951274	0.901473	0.4648	4	rs10083587_15:62398533:T:C,rs7163757_15:62391608:C:T,rs7161785_15:62395224:G:C,rs8038040_15:62394339:G:A	366.301	8.27287e-160	363.519	1.33522e-158	0.912796	0.901473	0.922312	15	62455734	62457482	-	protein_coding	62457482	62398533	H3K27ac	TIGER		T	C	0.5352	0.0472	8.57e-58	1.04833	4.114	3.896e-05	++++	1.92914	0.284286	0.0691021
gwas.t2d.multi.ancestry	ENSG00000205609	rs62036658_16:28850371:T:G	inc	EIF3CL	0.896203	0.0755332	0.3545	75	rs62036658_16:28850371:T:G,rs72793812_16:28840381:A:G,rs62036613_16:28823097:A:G,rs62036620_16:28833097:A:G,rs62036618_16:28828834:A:C,rs4451951_16:28836205:T:C,rs62036622_16:28837203:T:G,rs7498555_16:28893571:T:C,rs62036621_16:28833299:C:A,rs72793809_16:28832382:C:T,rs4788095_16:28831359:T:C,rs62037369_16:28883841:C:T,rs7187333_16:28865916:G:A,rs12325113_16:28848668:T:C,rs62037366_16:28871657:C:A,rs62036614_16:28824685:T:C,rs62036616_16:28826307:A:G,rs7359397_16:28885659:C:T,rs62036623_16:28839735:C:G,rs7499337_16:28872354:G:C,rs1987471_16:28825866:T:G,rs56358680_16:28843118:A:G,rs62036617_16:28827498:T:C,rs2008514_16:28825605:G:A,rs56186137_16:28825953:A:G,rs62036624_16:28839930:G:T,rs78613234_16:28839425:T:C,rs62036626_16:28844284:A:G,rs55991577_16:28843025:C:T,rs62036657_16:28844365:G:A,rs12444171_16:28845251:G:A,rs55830740_16:28847149:G:C,rs56404918_16:28846840:T:G,rs56040780_16:28861881:C:T,rs9972693_16:28859802:A:G,rs61737565_16:28855522:G:C,rs12443881_16:28841777:C:T,rs8062405_16:28837906:A:G,rs11860513_16:28825420:C:T,rs1987472_16:28825777:C:T,rs12446589_16:28870962:G:A,rs55719896_16:28846866:G:A,rs62037365_16:28868962:C:G,rs11150609_16:28870596:A:G,rs11861174_16:28871989:A:G,rs6565229_16:28872598:T:C,rs4788102_16:28873398:G:A,rs7205323_16:28865892:C:T,rs113079736_16:28860183:G:A,rs12325014_16:28860237:C:G,rs28403629_16:28854769:A:G,rs3088215_16:28853996:A:C,rs72793811_16:28839392:G:A,rs113029997_16:28825100:T:C,rs62037364_16:28868695:G:A,rs11859512_16:28871853:C:T,rs11861132_16:28871860:A:G,rs7498603_16:28882424:T:C,rs11864750_16:28875204:A:T,rs7193733_16:28875482:A:G,rs62037363_16:28865042:T:C,rs4788101_16:28867804:C:T,rs9972768_16:28861734:A:C,rs7198606_16:28875122:T:G,rs4788099_16:28855727:A:G,rs10499_16:28915527:G:A,rs62037371_16:28890131:C:A,rs3888190_16:28889486:C:A,rs7498665_16:28883241:A:G,rs8055982_16:28881202:A:C,rs8046545_16:28915217:G:A,rs8055138_16:28891465:C:T,rs11864107_16:28885931:T:C,rs8056890_16:28897452:G:A,rs12325278_16:28848818:A:G	597.713	2.61002e-260	595.225	3.14122e-259	0.89218	0.0755332	0.894781	16	28390900	28415200	-	protein_coding	28415200	28850371	H3K27ac			T	G	0.3545	0.0252	7.634e-15	1.02552	4.424	9.68e-06	++++	2.08407	0.317746	0.0718233
gwas.t2d.multi.ancestry	ENSG00000205710	rs3966782_17:4807098:T:C	inc	C17orf107	0.998558	0.991026	0.457	1	rs3966782_17:4807098:T:C	292.194	1.26439e-127	276.188	1.13026e-120	1.77957e-07	0.994633	0.998486	17	4802713	4806227	+	protein_coding	4802713	4807098	CTCF_binding_site,cohesin,Strong_CTCF			T	C	0.457	0.0189	5.274e-10	1.01908	7.365	1.772e-13	++++	1.77639	0.488373	0.06631
gwas.t2d.multi.ancestry	ENSG00000214530	rs11603349_11:72460694:T:C	dec	STARD10	0.993892	0.976319	0.1512	3	rs11603349_11:72460694:T:C,rs7109575_11:72463435:G:A,rs77464186_11:72460398:A:C	287.158	1.94545e-125	279.48	4.20058e-122	0.993892	0.976319	0.993892	11	72465774	72505213	-	protein_coding	72505213	72460694	transcript,H3K27ac	TIGER,INSPire		T	C	0.1512	-0.0851	1.429e-85	0.91842	7.557	4.137e-14	++++	3.41343	0.694631	0.0919189
gwas.t2d.multi.ancestry	ENSG00000215864	rs2493389_1:120474178:C:T	inc	NBPF7	0.926396	0.234839	0.1538	24	rs2493389_1:120474178:C:T,rs10923931_1:120517959:G:T,rs56302051_1:120519618:C:T,rs2641317_1:120516618:C:T,rs72697237_1:120473425:A:T,rs2934387_1:120495506:T:C,rs2453058_1:120480709:C:T,rs2493390_1:120473066:A:G,rs2493391_1:120472507:C:A,rs2493392_1:120471857:C:T,rs10127888_1:120498250:C:G,rs6685892_1:120458004:A:T,rs2793829_1:120461253:C:T,rs2934381_1:120506108:G:A,rs2493415_1:120492200:G:A,rs2493394_1:120471224:A:G,rs7534585_1:120496119:A:T,rs7534586_1:120496127:A:C,rs835575_1:120456563:G:T,rs2453051_1:120499573:A:C,rs835576_1:120455586:T:C,rs3897478_1:120451190:T:C,rs1493694_1:120526982:C:T,rs699779_1:120455310:A:G	220.989	1.06056e-96	212.608	4.62759e-93	0.917707	0.234839	0.925439	1	120377493	120387137	-	unprocessed_pseudogene	120387137	120474178	transcript	TIGER		C	T	0.1538	0.0587	1.23e-37	1.06046	4.413	1.018e-05	?+?+	3.66517	0.42033	0.0952482
gwas.t2d.multi.ancestry	ENSG00000220666	rs669656_6:56265421:A:C	inc	RCC2P7	0.858535	0.638722	0.466	2	rs669656_6:56265421:A:C,rs643246_6:56264727:T:C	137.6	1.74144e-60	131.264	9.83239e-58	0.756215	0.638468	0.819738	6	56296748	56298011	-	processed_pseudogene	56298011	56265421	H3K27ac,H3K4me,Active_enhancers_I			A	C	0.466	-0.0168	9.596e-09	0.98334	-3.985	6.736e-05	----	1.9333	-0.275668	0.0691765
gwas.t2d.multi.ancestry	ENSG00000221955	rs9873519_3:124921457:C:T	dec	SLC12A8	0.985818	0.999607	0.4607	1	rs9873519_3:124921457:C:T	661.466	5.35899e-288	654.009	9.27873e-285	0.985818	0.999607	0.985818	3	124801480	124931708	-	protein_coding	124931708	124921457	CTCF_binding_site,transcript,H3K27ac	TIGER,INSPire	Marselli et al. 2019	C	T	0.4607	0.0314	1.096e-26	1.0319	-11.268	1.884e-29	----	1.53121	-0.693703	0.061564
gwas.t2d.multi.ancestry	ENSG00000224712	rs9927842_16:15153717:T:C	dec	NPIPA3	0.991701	0.723251	0.2118	3	rs9927842_16:15153717:T:C,rs2941258_16:15158346:C:T,rs28360901_16:15189841:C:G	116.782	1.9146e-51	106.186	7.65916e-47	0.99156	0.723251	0.99156	16	14802801	15045930	+	protein_coding	14802801	15153717	enhancer,transcript,H3K27ac			T	C	0.7882	-0.0288	1.16e-14	0.971611	7.187	6.639e-13	++++	2.65555	0.582686	0.081075
gwas.t2d.multi.ancestry	ENSG00000225206	rs1410467_1:98886596:C:T	inc	MIR137HG	0.989186	0.21287	0.2123	8	rs1410467_1:98886596:C:T,rs12030530_1:98893908:A:G,rs4950100_1:98876567:C:T,rs996770_1:98895530:A:G,rs1547208_1:98889771:T:C,rs10875155_1:98905137:A:G,rs10875151_1:98881938:G:A,rs4950125_1:98875758:T:A	91.135	2.63365e-40	76.6433	5.1789e-34	0.987454	0.212869	0.98856	1	98453556	98515419	-	lincRNA	98515419	98886596	enhancer,Inactive_enhancers			C	T	0.7877	-0.0221	1.869e-09	0.978142	-4.877	1.077e-06	----	2.82368	-0.407727	0.083602
gwas.t2d.multi.ancestry	ENSG00000225816	rs17168612_7:15072294:T:C	inc	GTF3AP5	0.821705	0.110405	0.0802	26	rs17168612_7:15072294:T:C,rs758715_7:15071860:C:T,rs57931388_7:15071310:G:T,rs66718721_7:15071383:A:G,rs17168605_7:15069018:A:T,rs66835180_7:15071566:G:A,rs73064875_7:15073098:A:G,rs67059105_7:15073512:C:T,rs720872_7:15073547:A:G,rs720871_7:15073818:G:A,rs720870_7:15073983:A:T,rs7793816_7:15076139:T:A,rs67306396_7:15068464:A:G,rs73064853_7:15068332:C:G,rs67058017_7:15073121:C:T,rs16878372_7:15069182:C:A,rs67050865_7:15071541:G:T,rs66560200_7:15070361:C:T,rs67865027_7:15069576:A:G,rs73064887_7:15075164:C:A,rs73064888_7:15075165:T:G,rs7793369_7:15075873:T:A,rs7810442_7:15075881:G:T,rs7793512_7:15075933:T:G,rs758714_7:15071679:G:A,rs7810709_7:15076032:G:T	141.661	3.00233e-62	104.01	6.747e-46	0.000569624	0.358273		7	15025003	15025699	-	processed_pseudogene	15025699	15072294	H2AZ			T	C	0.0802	0.0476	2.483e-13	1.04875	5.084	3.691e-07	+??+	6.37044	0.63841	0.125572
gwas.t2d.multi.ancestry	ENSG00000225855	rs11577338_1:155240077:G:A	inc	RUSC1-AS1	0.906556	0.626561	0.4365	35	rs11577338_1:155240077:G:A,rs4971072_1:155273869:G:A,rs7554780_1:155249698:G:T,rs1078699_1:155235493:T:C,rs3814319_1:155258752:G:A,rs12724449_1:155256231:A:C,rs2242576_1:155231545:T:G,rs1076556_1:155234821:A:G,rs9729564_1:155229222:G:A,rs11264348_1:155229915:G:T,rs12723761_1:155200324:G:T,rs12748155_1:155222177:C:T,rs2242577_1:155224301:C:A,rs11264363_1:155318308:G:C,rs2236864_1:155241103:A:G,rs2075566_1:155224091:C:A,rs12049375_1:155252833:G:A,rs2071053_1:155265177:A:G,rs2072647_1:155221837:C:A,rs734074_1:155218446:A:G,rs61092432_1:155222729:T:C,rs28595322_1:155201993:A:G,rs12563994_1:155244092:C:T,rs2075569_1:155209360:C:T,rs59352002_1:155222730:G:A,rs1360554_1:155473356:C:T,rs1142287_1:155230131:C:T,rs4620533_1:155262613:C:G,rs1046188_1:155232074:C:T,rs6672284_1:155277963:C:T,rs12044063_1:155250691:A:T,rs11264359_1:155282829:A:G,rs2075568_1:155218168:T:C,rs1807042_1:155218678:C:G,rs12407919_1:155199315:C:G	157.497	3.97864e-69	152.675	4.94264e-67	0.0140285	0.165113	0.863443	1	155286654	155293967	-	antisense	155293967	155240077	transcript,H3K27ac			G	A	0.5635	-0.0192	2.139e-09	0.980983	-3.975	7.033e-05	----	1.95628	-0.276606	0.0695864
gwas.t2d.multi.ancestry	ENSG00000226278	rs12386672_7:55826775:C:G	inc	PSPHP1	0.995267	0.371328	0.3984	5	rs12386672_7:55826775:C:G,rs10249231_7:55821556:T:C,rs10232851_7:55828834:G:A,rs10243049_7:55804561:T:C,rs6972291_7:55802063:T:C	421.846	6.22877e-184	404.682	1.77433e-176	0.995267	0.371328	0.995267	7	55832490	55840981	+	unprocessed_pseudogene	55832490	55826775				C	G	0.3984	0.0279	9.157e-15	1.02829	8.347	6.981e-17	+??+	1.77929	0.55394	0.066364
gwas.t2d.multi.ancestry	ENSG00000228649	rs1029740_7:22873586:C:A	dec	AC005682.5	0.851804	0.212899	0.472	18	rs1029740_7:22873586:C:A,rs2286498_7:22857504:T:C,rs2286499_7:22857477:T:C,rs6949233_7:22858191:T:G,rs2286501_7:22856785:G:C,rs2286503_7:22856606:C:T,rs2286505_7:22854840:G:A,rs2286507_7:22854760:T:C,rs10259561_7:22859093:G:A,rs10950922_7:22854006:C:T,rs17724311_7:22876793:G:C,rs4722188_7:22860211:C:G,rs12673996_7:22833400:C:T,rs59538378_7:22877097:G:A,rs929464_7:22874770:T:C,rs2240728_7:22852499:C:T,rs1054471_7:22852643:T:A,rs2240726_7:22853135:C:T	292.761	7.16853e-128	292.88	6.36571e-128	0.000488479	0.999394	0.82625	7	22893797	22901198	+	processed_transcript	22893797	22873586	promoter_flanking_region			C	A	0.472	-0.0195	2.032e-10	0.980689	4.812	1.496e-06	++++	1.89753	0.329784	0.0685337
gwas.t2d.multi.ancestry	ENSG00000229391	rs1964995_6:32449411:T:C	inc	HLA-DRB6	0.973986	0.293207	0.4199	12	rs1964995_6:32449411:T:C,rs17209887_6:32446051:A:C,rs13194770_6:32451570:C:T,rs12194148_6:32444198:G:T,rs28732242_6:32444078:G:A,rs17203563_6:32446459:G:A,rs9394098_6:32449138:C:T,rs9378212_6:32445691:C:T,rs5020946_6:32450089:G:T,rs9394099_6:32449160:G:T,rs28895255_6:32445079:C:T,rs17203619_6:32446922:T:C	129.754	4.45122e-57	124.773	6.48379e-55	4.00049e-10	0.430026		6	32520490	32527799	-	transcribed_unprocessed_pseudogene	32527799	32449411				T	C	0.4199	0.0372	8.292e-19	1.0379	7.592	3.146e-14	++++	1.79639	0.506251	0.0666822
gwas.t2d.multi.ancestry	ENSG00000230069	rs227372_4:103612917:T:C	inc	LRRC37A15P	0.941047	0.228868	0.3325	27	rs227372_4:103612917:T:C,rs227364_4:103610310:T:A,rs227370_4:103612043:T:C,rs227373_4:103613266:A:G,rs223507_4:103633815:G:A,rs223508_4:103632963:C:T,rs227374_4:103613299:A:G,rs227371_4:103612137:G:A,rs227366_4:103611364:G:A,rs13112128_4:103609793:T:A,rs227367_4:103611533:A:T,rs227369_4:103612018:G:T,rs227365_4:103610872:A:G,rs223505_4:103634220:C:T,rs227363_4:103610248:C:T,rs227280_4:103603949:A:G,rs170564_4:103608308:C:T,rs227282_4:103606886:C:A,rs227283_4:103607253:C:G,rs150900_4:103625183:T:C,rs227285_4:103607806:C:T,rs393223_4:103605916:G:A,rs223513_4:103625590:C:T,rs223511_4:103627874:A:G,rs223506_4:103633894:T:C,rs223510_4:103627968:T:C,rs223512_4:103626859:T:C	701.083	3.33983e-305	691.985	2.98293e-301	0.929036	0.228823	0.934483	4	103648431	103651878	-	processed_pseudogene	103651878	103612917	promoter_flanking_region,transcript			T	C	0.6675	0.0254	1.19e-16	1.02573	4.333	1.47e-05	-+++	2.15278	0.316299	0.0729977
gwas.t2d.multi.ancestry	ENSG00000231194	rs3783007_13:99109816:T:G	dec	FARP1-AS1	0.845648	0.649138	0.3746	4	rs3783007_13:99109816:T:G,rs9517313_13:99105892:G:C,rs9556958_13:99100046:C:T,rs4772087_13:99115041:C:T	425.765	1.23714e-185	414.708	7.84723e-181	0.265643	0.649111	0.835072	13	99087659	99088094	-	antisense	99088094	99109816	transcript,H3K27ac			T	G	0.3746	0.0191	3.879e-10	1.01928	-3.569	0.0003585	----	2.06901	-0.25541	0.0715634
gwas.t2d.multi.ancestry	ENSG00000231402	rs2905758_6:31022799:T:C	inc	WASF5P	0.973345	0.562807	0.1773	13	rs2905758_6:31022799:T:C,rs2255314_6:31022354:A:G,rs2523853_6:31022557:G:A,rs2517506_6:31031680:T:C,rs2523849_6:31025051:T:C,rs2523848_6:31025104:G:A,rs2523850_6:31024748:C:T,rs2523851_6:31024712:C:T,rs2517514_6:31029401:A:T,rs2517517_6:31028750:C:T,rs2523841_6:31030283:G:A,rs2523840_6:31030425:G:A,rs2517518_6:31028345:C:T	17.39	2.80294e-08	3.45011	0.0317423	0.000271405	0.998938		6	31255287	31256741	-	processed_pseudogene	31256741	31022799	transcript			T	C	0.1773	-0.0254	3.879e-10	0.97492	-4.482	7.391e-06	----	3.26546	-0.402952	0.0899046
gwas.t2d.multi.ancestry	ENSG00000232229	rs11185893_10:91575732:A:C	inc	LINC00865	0.996831	0.787975	0.483	5	rs11185893_10:91575732:A:C,rs1536315_10:91407829:A:G,rs4933509_10:91411383:G:A,rs943130_10:91400478:G:C,rs1359623_10:91402542:C:A	91.8185	1.32963e-40	89.3843	1.51669e-39	5.76555e-08	0.139978		10	91589267	91600618	+	lincRNA	91589267	91575732				A	C	0.517	0.0177	1.685e-08	1.01786	6.024	1.703e-09	++++	1.83728	0.40624	0.0674369
gwas.t2d.multi.ancestry	ENSG00000232229	rs17126269_10:91454731:C:A	dec	LINC00865	0.87953	0.102698	0.2517	35	rs17126269_10:91454731:C:A,rs12783845_10:91482629:A:T,rs12783582_10:91494967:T:C,rs7078321_10:91438098:C:T,rs12571268_10:91458587:T:C,rs1129777_10:91468925:C:G,rs12776306_10:91436057:T:A,rs34379399_10:91443283:C:T,rs12571918_10:91434677:G:T,rs34692063_10:91463751:A:C,rs55823491_10:91517355:A:G,rs3758388_10:91488979:A:T,rs17125834_10:91433162:G:A,rs1409357_10:91429476:G:A,rs67827533_10:91505383:C:T,rs3740035_10:91476465:T:C,rs3824607_10:91471015:A:G,rs12572012_10:91487649:A:T,rs67111731_10:91419285:C:G,rs12572869_10:91413368:C:T,rs2418929_10:91501477:C:G,rs12570750_10:91521030:G:A,rs34408087_10:91543551:G:A,rs2094214_10:91409381:G:A,rs12572608_10:91406927:C:T,rs17127001_10:91522689:G:A,rs36019294_10:91537579:G:A,rs12775783_10:91406251:G:A,rs12572928_10:91553549:C:T,rs1926139_10:91513152:A:G,rs12763346_10:91390407:G:A,rs12771413_10:91392767:T:C,rs12764076_10:91390200:T:C,rs34663515_10:91392543:C:G,rs17127596_10:91575885:A:T	155.008	4.79606e-68	149.732	9.37736e-66	5.76555e-08	0.139978		10	91589267	91600618	+	lincRNA	91589267	91454731	transcript			C	A	0.2517	0.0223	9.274e-11	1.02255	-4.494	7.005e-06	----	2.52828	-0.355513	0.0791083
gwas.t2d.multi.ancestry	ENSG00000235436	rs117400415_7:89748700:C:G	inc	DPY19L2P4	0.998966	0.999948	0.1892	1	rs117400415_7:89748700:C:G	68.5865	1.63403e-30	54.8572	1.49913e-24	0.0124288	0.143119	0.998914	7	89748714	89754914	+	transcribed_unprocessed_pseudogene	89748714	89748700	promoter,exon,transcript,H3K27ac,H3K4me,Active_promoters			C	G	0.1892	0.0328	1.205e-17	1.03334	5.276	1.322e-07	++++	3.04928	0.458366	0.0868776
gwas.t2d.multi.ancestry	ENSG00000235724	rs10490563_2:161914168:G:A	dec	AC009299.2	0.838399	0.338672	0.2594	15	rs10490563_2:161914168:G:A,rs9287807_2:161915361:T:C,rs1267063_2:162002267:T:A,rs1267042_2:162095003:T:C,rs197261_2:161904823:A:G,rs10184811_2:161957941:C:T,rs1267073_2:162049999:G:A,rs1267074_2:162051573:T:A,rs17755617_2:161935424:C:A,rs28496790_2:161950047:A:C,rs7592427_2:161937356:A:C,rs1267072_2:162047581:C:T,rs1267068_2:162012135:T:G,rs1267079_2:162033854:T:C,rs1267067_2:162007748:T:C	32.3282	9.12118e-15	16.0007	1.12452e-07	5.52421e-10	0.999382		2	162079296	162164814	-	antisense	162164814	161914168				G	A	0.2594	-0.02	1.359e-09	0.980199	7.17	7.523e-13	++++	2.30885	0.542034	0.0755975
gwas.t2d.multi.ancestry	ENSG00000235878	rs13051460_21:47710718:C:G	dec	AP001468.1	0.801606	0.0520286	0.4231	74	rs13051460_21:47710718:C:G,rs12626725_21:47682653:G:A,rs13051845_21:47710684:A:G,rs62226488_21:47710517:C:T,rs62226478_21:47708518:G:A,rs13048011_21:47710212:C:G,rs55904887_21:47707811:A:G,rs34586434_21:47707817:C:T,rs56840278_21:47708933:T:G,rs62226489_21:47710519:T:C,rs4819222_21:47707778:G:A,rs13052495_21:47707474:G:A,rs4819223_21:47707874:T:C,rs4818832_21:47708634:C:T,rs56955294_21:47708953:A:G,rs2032226_21:47680352:G:A,rs13052226_21:47711026:A:G,rs2276257_21:47711229:A:G,rs2839200_21:47709095:C:T,rs13046494_21:47707430:A:C,rs13049797_21:47707582:T:C,rs2839199_21:47708269:T:C,rs13047115_21:47702978:G:T,rs59828751_21:47708918:A:G,rs2839197_21:47708133:A:G,rs13050025_21:47707152:C:G,rs13052376_21:47707403:G:C,rs17182538_21:47705673:C:A,rs13046834_21:47701485:T:C,rs13051200_21:47701693:A:T,rs13050387_21:47701423:C:T,rs2839194_21:47699437:T:G,rs2011136_21:47700760:G:C,rs2250213_21:47674275:G:A,rs17176131_21:47705237:T:C,rs7409792_21:47691729:C:A,rs2839191_21:47695395:C:G,rs4819221_21:47695417:A:C,rs7282763_21:47696800:C:T,rs17182671_21:47696238:T:C,rs9637172_21:47685787:T:C,rs2839196_21:47708037:G:A,rs2839188_21:47692798:C:T,rs13052233_21:47707284:G:T,rs17176520_21:47682081:T:C,rs2839186_21:47690068:C:T,rs4819215_21:47623573:G:A,rs17183123_21:47671961:G:C,rs2001289_21:47677631:G:A,rs2330353_21:47669648:T:A,rs2156117_21:47669300:C:A,rs2839176_21:47678173:A:G,rs2014276_21:47677787:T:C,rs17176513_21:47682428:A:G,rs2280958_21:47642016:C:T,rs2280957_21:47642272:C:T,rs2280956_21:47642323:C:G,rs4535149_21:47667339:G:A,rs2839984_21:47671690:A:G,rs4819218_21:47644169:C:T,rs6518282_21:47644279:G:A,rs2001809_21:47631199:C:T,rs2280959_21:47641996:C:G,rs2839171_21:47673247:A:G,rs6518285_21:47644667:T:C,rs13049175_21:47641326:G:A,rs2839181_21:47685939:A:G,rs2839155_21:47639992:G:A,rs13046680_21:47755656:G:A,rs13046451_21:47641373:T:A,rs4819213_21:47619300:G:A,rs7280110_21:47619039:G:A,rs2073374_21:47847852:T:C,rs55689527_21:47622727:A:G	196.7	3.75214e-86	193.167	1.28475e-84	0.0088638	0.132498		21	47612391	47613673	-	protein_coding	47613673	47710718	transcript,H3K27ac			C	G	0.4231	0.018	4.692e-09	1.01816	-3.686	0.0002278	----	1.98181	-0.258164	0.070039
gwas.t2d.multi.ancestry	ENSG00000236296	rs28712178_4:144459315:G:A	inc	GUSBP5	0.928978	0.0604177	0.3064	27	rs28712178_4:144459315:G:A,rs4690791_4:144448347:A:G,rs28534433_4:144459277:T:C,rs28651495_4:144460928:G:T,rs10007913_4:144477204:C:A,rs17017854_4:144462513:G:C,rs28585000_4:144439676:T:C,rs7695394_4:144433099:C:T,rs2292362_4:144446519:C:G,rs28609218_4:144452463:A:G,rs10013458_4:144446983:A:G,rs11100790_4:144442611:T:C,rs7689505_4:144470544:A:G,rs4834995_4:144473865:T:A,rs28498764_4:144496201:G:A,rs12643707_4:144494613:G:A,rs10002737_4:144488090:G:T,rs17017911_4:144480634:G:A,rs11722472_4:144485337:G:A,rs62337401_4:144436514:C:T,rs6810707_4:144478669:T:A,rs12650042_4:144489281:C:A,rs17017907_4:144480231:C:T,rs28606552_4:144430960:T:A,rs6854705_4:144420375:C:T,rs11721672_4:144426747:G:A,rs12500603_4:144442252:A:G	155.64	2.54888e-68	146.065	3.67053e-64	0.907488	0.0604126	0.924742	4	144480625	144570458	+	transcribed_processed_pseudogene	144480625	144459315	transcript,H3K27ac			G	A	0.3064	-0.0194	6.764e-09	0.980787	-3.933	8.388e-05	----	2.26597	-0.294551	0.0748922
gwas.t2d.multi.ancestry	ENSG00000237840	rs7896175_10:46083500:G:T	inc	FAM21FP	0.959257	0.135879	0.3425	28	rs7896175_10:46083500:G:T,rs9422656_10:46052744:C:T,rs10900227_10:46072872:T:C,rs9422648_10:46044367:T:C,rs7920317_10:46049139:T:C,rs3103182_10:46022676:T:C,rs10900226_10:46043880:C:T,rs7095806_10:46071088:G:A,rs1982794_10:46041287:G:A,rs3780913_10:45935563:G:C,rs11239567_10:46077011:G:T,rs4540799_10:45930785:T:C,rs7900810_10:46083933:C:T,rs7918454_10:46081361:G:A,rs11239565_10:46070771:C:T,rs11239558_10:46050653:G:T,rs73289207_10:46053862:G:A,rs1982795_10:46041227:G:A,rs7099874_10:45928911:C:G,rs2242334_10:45938301:G:T,rs2242332_10:45938239:T:C,rs10751382_10:45936359:G:A,rs1080264_10:45971186:G:A,rs2291427_10:45936224:A:G,rs4949003_10:45984094:A:G,rs11239570_10:46086417:G:T,rs7074524_10:46117543:A:G,rs7900977_10:45939136:T:C	138.071	1.08729e-60	127.828	3.05552e-56	0.75398	0.278784		10	46201879	46222679	-	transcribed_unprocessed_pseudogene	46222679	46083500	transcript,H3K27ac		Marselli et al. 2019	G	T	0.3425	0.0155	3.365e-07	1.01562	5.063	4.118e-07	++++	2.08784	0.36397	0.0718882
gwas.t2d.multi.ancestry	ENSG00000239213	rs12497379_3:136551012:G:C	inc	NCK1-AS1	0.852975	0.0773734	0.3031	156	rs12497379_3:136551012:G:C,rs835648_3:136671504:A:T,rs7649211_3:136584161:A:C,rs1400263_3:136537916:C:T,rs28761333_3:136549163:C:T,rs13314932_3:136528555:C:T,rs4678443_3:136533033:A:T,rs1052618_3:136574501:A:G,rs9835571_3:136523475:T:G,rs9841985_3:136608899:C:G,rs6793966_3:136562691:C:T,rs6439663_3:136537044:T:C,rs4038076_3:136541112:T:C,rs7629659_3:136603770:T:C,rs10935198_3:136554402:A:G,rs9818397_3:136555746:T:C,rs9819572_3:136550548:T:C,rs9835096_3:136553249:T:C,rs1569228_3:136558759:T:C,rs2031030_3:136578892:T:G,rs4678445_3:136539024:C:A,rs12637949_3:136592187:A:C,rs7648817_3:136649463:C:T,rs3772387_3:136647481:G:A,rs7617932_3:136603599:G:A,rs9817118_3:136571480:A:G,rs6786648_3:136590470:C:T,rs6773117_3:136563989:A:T,rs12630955_3:136586154:T:C,rs6439664_3:136537074:G:A,rs856662_3:136668625:T:C,rs835647_3:136669079:C:T,rs9834861_3:136592217:G:A,rs9864941_3:136613787:G:A,rs9883108_3:136586853:G:C,rs9883131_3:136594347:A:G,rs1865149_3:136595610:G:A,rs12330283_3:136590411:C:T,rs2117010_3:136591583:A:T,rs6439673_3:136592956:A:G,rs1965108_3:136648693:G:A,rs9818792_3:136589320:C:T,rs35760633_3:136588926:T:C,rs7627443_3:136584220:G:C,rs7636956_3:136663041:A:G,rs4038077_3:136541362:T:C,rs6775389_3:136659724:C:T,rs4678451_3:136610996:T:C,rs9856828_3:136607982:T:C,rs4678273_3:136610633:A:C,rs9817453_3:136571696:A:G,rs1971788_3:136645809:G:T,rs2343663_3:136600945:A:G,rs4678272_3:136610630:G:T,rs9682106_3:136539699:C:A,rs9864926_3:136548809:G:C,rs7627298_3:136584216:C:T,rs6797509_3:136584772:T:C,rs3845925_3:136662062:G:A,rs9846334_3:136615226:C:T,rs12488365_3:136606478:C:A,rs1433319_3:136666599:A:G,rs12695653_3:136542154:C:A,rs1914048_3:136547390:A:G,rs7614422_3:136540529:T:C,rs9819743_3:136550672:T:C,rs1569229_3:136558645:G:A,rs4533585_3:136552053:G:A,rs1406540_3:136553746:A:G,rs6439671_3:136575871:T:C,rs9842577_3:136551620:A:G,rs2060303_3:136577786:G:A,rs1965109_3:136651517:G:C,rs9848867_3:136600048:C:T,rs13315318_3:136655672:T:C,rs4678452_3:136621717:A:C,rs9842145_3:136608972:C:T,rs11921170_3:136605797:T:C,rs4678276_3:136660930:G:T,rs4678450_3:136610945:G:A,rs6782716_3:136654952:A:G,rs9853417_3:136611230:G:A,rs9855314_3:136601645:G:A,rs9874887_3:136601562:T:A,rs3856623_3:136647807:C:T,rs3963921_3:136654684:C:T,rs6783999_3:136642823:C:T,rs7611847_3:136652881:T:G,rs9811169_3:136600083:A:G,rs9883979_3:136645417:A:G,rs3915455_3:136647904:T:C,rs2138540_3:136621325:T:C,rs2138541_3:136621438:T:A,rs6783508_3:136619566:A:G,rs7647451_3:136653928:C:G,rs9815771_3:136604697:T:C,rs9851726_3:136646387:C:G,rs9859665_3:136602161:C:T,rs6784005_3:136612761:C:G,rs9821557_3:136547845:A:G,rs6439670_3:136570160:C:T,rs9880708_3:136551794:C:G,rs11924477_3:136547120:C:G,rs9289518_3:136563047:A:G,rs9823565_3:136565788:C:T,rs12491730_3:136564595:G:A,rs1406541_3:136553621:G:A,rs4678444_3:136538947:C:G,rs6439667_3:136538850:G:C,rs7630571_3:136546165:T:C,rs9843352_3:136565739:T:C,rs12491729_3:136564587:G:A,rs9861103_3:136565781:A:G,rs2271684_3:136565548:G:A,rs9832045_3:136549679:A:C,rs9849767_3:136561425:T:A,rs4678448_3:136571189:T:C,rs9289520_3:136563456:C:T,rs28564581_3:136583160:G:C,rs7434143_3:136600667:G:T,rs1433318_3:136666454:C:T,rs2031029_3:136599814:T:A,rs9878464_3:136586506:C:G,rs9842436_3:136609017:G:A,rs9842400_3:136660223:T:C,rs7431100_3:136644887:G:A,rs9834250_3:136561899:C:G,rs9878367_3:136612149:T:C,rs6786302_3:136656029:A:G,rs1965106_3:136648607:T:C,rs12695654_3:136568531:T:C,rs10470440_3:136564849:T:C,rs2880767_3:136569647:G:C,rs9817132_3:136571527:A:G,rs9289519_3:136563057:C:T,rs9847548_3:136565981:T:A,rs6766755_3:136569376:G:A,rs9860774_3:136565612:A:G,rs9846754_3:136645413:G:A,rs9836807_3:136580524:A:C,rs9846691_3:136606271:T:C,rs9833952_3:136662603:G:A,rs9819804_3:136583956:C:T,rs28672119_3:136583265:G:C,rs6777816_3:136582986:C:T,rs6771717_3:136655313:T:C,rs7629882_3:136604040:T:C,rs4594566_3:136646068:C:T,rs9827648_3:136573440:A:G,rs2343662_3:136601046:T:A,rs4678274_3:136639237:T:G,rs12487901_3:136590302:C:A,rs1805300_3:136576242:A:G,rs10935210_3:136651153:A:G,rs1344790_3:136651964:A:C,rs9838022_3:136608841:C:T	299.377	9.59951e-131	280.933	9.8285e-123	0.000302509	0.0686339		3	136560568	136580896	-	antisense	136580896	136551012	transcript,H3K27ac			G	C	0.6969	0.0223	1.667e-11	1.02255	5.897	3.711e-09	++++	2.17948	0.433129	0.073449
gwas.t2d.multi.ancestry	ENSG00000239415	rs35370178_21:47785616:T:C	inc	AP001469.9	0.809039	0.171586	0.1472	44	rs35370178_21:47785616:T:C,rs35274838_21:47785868:T:C,rs75895001_21:47781052:T:G,rs9983528_21:47772439:G:A,rs3788261_21:47790235:G:A,rs9979185_21:47765508:A:G,rs3788258_21:47789854:G:A,rs4818837_21:47813694:G:C,rs10222102_21:47793474:G:T,rs2839240_21:47819986:A:G,rs9984689_21:47792185:C:T,rs2839234_21:47796874:G:A,rs71326324_21:47781198:C:T,rs35449415_21:47799734:G:C,rs8131546_21:47783796:T:C,rs2839228_21:47786817:C:G,rs28716675_21:47798596:G:A,rs3788264_21:47805137:G:A,rs2839223_21:47777063:G:A,rs2249060_21:47773177:C:T,rs7281777_21:47829197:G:A,rs4819244_21:47810101:G:A,rs881924_21:47812009:A:T,rs4819241_21:47782064:C:T,rs4819239_21:47760399:C:T,rs71326328_21:47848908:G:A,rs9983522_21:47851796:G:A,rs2839251_21:47841692:C:T,rs9981892_21:47767008:G:A,rs34950974_21:47801504:G:A,rs8126917_21:47855137:T:G,rs7279052_21:47808617:C:T,rs7279204_21:47808679:C:T,rs17371795_21:47855876:A:G,rs4818840_21:47821904:A:G,rs13053115_21:47841597:G:A,rs6518289_21:47787002:T:C,rs7275341_21:47761064:G:T,rs1543756_21:47829934:G:A,rs7281373_21:47805383:C:T,rs7279193_21:47757792:A:G,rs13047818_21:47843152:T:G,rs28385599_21:47799152:C:T,rs7275926_21:47840234:C:T	420.604	2.15672e-183	409.216	1.90411e-178	0.75235	0.171304		21	47671463	47674047	-	antisense	47674047	47785616	transcript			T	C	0.8528	0.0311	1.21e-11	1.03159	3.741	0.0001832	++++	3.84969	0.365182	0.0976162
gwas.t2d.multi.ancestry	ENSG00000240498	rs10811660_9:22134068:G:A	inc	CDKN2B-AS1	0.991681	0.985226	0.2507	2	rs10811660_9:22134068:G:A,rs10811661_9:22134094:T:C	279.117	6.04099e-122	260.833	5.26893e-114	0.991446	0.985226	0.991559	9	21994777	22121096	+	antisense	21994777	22134068	mediator,H3K27ac,Active_enhancers_II	TIGER		G	A	0.2507	-0.1479	1.11254e-308	0.862517	-5.246	1.558e-07	----	2.49195	-0.41201	0.0785379
gwas.t2d.multi.ancestry	ENSG00000242142	rs2581787_3:53127677:G:T	inc	SERBP1P3	0.973217	0.744459	0.4293	23	rs2581787_3:53127677:G:T,rs7640294_3:53130913:C:A,rs2581799_3:53108776:G:A,rs2564940_3:53107569:G:A,rs2581784_3:53122370:A:G,rs2253209_3:53115160:A:C,rs35333155_3:53107780:C:T,rs2163167_3:53131772:T:C,rs891368_3:53123273:A:G,rs2115782_3:53131830:G:A,rs2581783_3:53122258:G:A,rs11130338_3:53120924:C:T,rs2253796_3:53120098:C:T,rs4687701_3:53121276:A:G,rs2581786_3:53126143:G:A,rs11242_3:53125922:T:C,rs2336725_3:53118739:C:T,rs2581782_3:53122257:T:C,rs1078968_3:53123486:G:A,rs2082093_3:53122969:G:A,rs2253685_3:53119703:G:A,rs2564921_3:53125585:T:C,rs34530577_3:53103796:G:T	291.402	2.78971e-127	283.484	7.66532e-124	0.717638	0.744414	0.970294	3	53098299	53099107	-	processed_pseudogene	53099107	53127677	promoter_flanking_region,transcript	TIGER		G	T	0.5707	0.0221	3.327e-13	1.02235	6.03	1.636e-09	++++	1.87229	0.4105	0.0680763
gwas.t2d.multi.ancestry	ENSG00000245937	rs6888037_5:127406259:G:T	inc	LINC01184	0.984259	0.321887	0.2524	14	rs6888037_5:127406259:G:T,rs3749748_5:127350549:C:T,rs17764730_5:127357526:C:T,rs2250127_5:127388844:G:A,rs6860245_5:127367998:G:C,rs34576922_5:127364103:C:G,rs1112956_5:127433798:A:G,rs2617617_5:127455008:C:T,rs2409110_5:127433047:A:T,rs6889311_5:127431285:A:G,rs1993878_5:127476971:C:A,rs3101725_5:127524018:T:C,rs9327468_5:127441861:C:A,rs2568928_5:127487603:A:G	225.788	8.73779e-99	214.677	5.84695e-94	0.984259	0.321887	0.984259	5	127276118	127418864	-	lincRNA	127418864	127406259	CTCF_binding_site,transcript			G	T	0.7476	0.0239	1.02e-11	1.02419	8.403	4.346e-17	++++	2.25557	0.627872	0.07472
gwas.t2d.multi.ancestry	ENSG00000248278	rs519537_17:46971140:G:A	inc	SUMO2P17	0.908434	0.0846811	0.4665	76	rs519537_17:46971140:G:A,rs318095_17:46974734:T:C,rs832410_17:46972865:C:T,rs2643361_17:46977462:T:G,rs2112617_17:46977125:G:A,rs962272_17:46978283:A:G,rs318096_17:46975370:G:A,rs2546491_17:46977916:A:G,rs34899772_17:46984425:C:T,rs61576918_17:46985593:A:C,rs62075818_17:46982327:T:A,rs62075820_17:46983171:G:C,rs62075824_17:46986679:A:G,rs9902131_17:46984042:T:A,rs9912829_17:46982749:G:C,rs4294857_17:46983391:G:A,rs903567_17:46980318:C:T,rs62075852_17:47017176:T:C,rs318093_17:46989354:A:G,rs1994970_17:47014127:T:C,rs12601858_17:47017477:T:C,rs58838744_17:46998902:A:G,rs4793992_17:47008207:A:G,rs2898705_17:47022861:A:G,rs4793995_17:47019399:A:C,rs4793998_17:47019899:C:T,rs2270574_17:47022270:C:T,rs4793997_17:47019672:C:A,rs4794000_17:47022755:C:G,rs1008834_17:46968008:G:C,rs28409394_17:46998118:T:C,rs957557_17:47003221:G:T,rs12601072_17:46997998:T:C,rs12601672_17:47006493:T:C,rs12602179_17:47010034:G:T,rs17635252_17:47006950:T:C,rs17708633_17:47011620:C:G,rs4399576_17:47009835:G:A,rs56046215_17:47008757:A:T,rs57901004_17:47011897:C:T,rs60708039_17:46999373:C:G,rs62075845_17:47002439:G:T,rs12603612_17:47021418:A:C,rs2411375_17:47021428:C:G,rs4793996_17:47019597:T:C,rs1057897_17:47005509:T:G,rs1057902_17:47005588:C:T,rs4255820_17:46996583:T:A,rs62075846_17:47002524:G:A,rs12451879_17:46995735:A:G,rs12453394_17:46994970:G:A,rs318090_17:46991752:G:A,rs318092_17:46990801:C:A,rs4378658_17:46993370:G:A,rs55771415_17:46999937:C:T,rs62075844_17:47002389:G:A,rs170319_17:46991531:T:C,rs15563_17:47005193:A:G,rs55724082_17:47017879:G:A,rs2088139_17:47000110:C:T,rs55819356_17:46984859:A:T,rs62075850_17:47012504:A:G,rs9904645_17:46969665:A:T,rs12603261_17:46994396:C:T,rs46521_17:46988529:A:G,rs60540186_17:46999673:T:C,rs46522_17:46988597:C:T,rs62078370_17:47026836:G:C,rs2411374_17:47022998:C:T,rs4793991_17:47001801:A:G,rs59270107_17:47026185:A:T,rs62078369_17:47026431:C:T,rs12602746_17:47031741:A:C,rs4794003_17:47029904:C:T,rs11079844_17:47028334:G:A,rs58591767_17:47026076:G:A	362.93	2.40624e-158	357.115	8.06845e-156	0.00236342	0.976813		17	46952222	46986345	-	transcribed_processed_pseudogene	46986345	46971140	promoter,exon,transcript,H3K4me			G	A	0.5335	0.0293	2.035e-22	1.02973	5	5.732e-07	++++	1.89194	0.342163	0.0684326
gwas.t2d.multi.ancestry	ENSG00000248971	rs227372_4:103612917:T:C	inc	KRT8P46	0.897235	0.244747	0.3325	51	rs227372_4:103612917:T:C,rs227364_4:103610310:T:A,rs227370_4:103612043:T:C,rs227373_4:103613266:A:G,rs223507_4:103633815:G:A,rs223508_4:103632963:C:T,rs223505_4:103634220:C:T,rs227367_4:103611533:A:T,rs227366_4:103611364:G:A,rs227371_4:103612137:G:A,rs227374_4:103613299:A:G,rs13112128_4:103609793:T:A,rs227369_4:103612018:G:T,rs227365_4:103610872:A:G,rs227280_4:103603949:A:G,rs227363_4:103610248:C:T,rs227283_4:103607253:C:G,rs170564_4:103608308:C:T,rs227282_4:103606886:C:A,rs150900_4:103625183:T:C,rs227285_4:103607806:C:T,rs223506_4:103633894:T:C,rs393223_4:103605916:G:A,rs223513_4:103625590:C:T,rs223511_4:103627874:A:G,rs223489_4:103680984:A:G,rs223510_4:103627968:T:C,rs223512_4:103626859:T:C,rs227281_4:103606872:C:T,rs227284_4:103607635:G:A,rs223504_4:103635183:T:C,rs6817160_4:103851776:G:T,rs223423_4:103725894:G:A,rs150895_4:103712589:G:A,rs223436_4:103719906:A:G,rs223442_4:103715117:A:T,rs223457_4:103709663:A:G,rs223448_4:103713346:A:G,rs223441_4:103715385:C:T,rs223424_4:103725334:C:T,rs223461_4:103703529:A:C,rs223466_4:103701196:A:C,rs223454_4:103710930:G:A,rs223416_4:103731737:T:C,rs223417_4:103731725:G:A,rs223422_4:103726773:A:C,rs223406_4:103737028:A:C,rs223409_4:103736180:T:G,rs223467_4:103700878:C:T,rs10516495_4:103900090:T:A,rs223421_4:103727018:A:T	850.813	0	830.224	0	0.885432	0.244742	0.892375	4	103649903	103651328	-	processed_pseudogene	103651328	103612917	promoter_flanking_region,transcript			T	C	0.6675	0.0254	1.19e-16	1.02573	4.119	3.813e-05	++++	2.16203	0.301323	0.0731543
gwas.t2d.multi.ancestry	ENSG00000250021	rs8034631_15:90422665:A:T	inc	C15orf38-AP3S2	0.96764	0.852158	0.2743	3	rs8034631_15:90422665:A:T,rs986505_15:90418413:T:A,rs8026131_15:90417999:C:G	503.991	1.31649e-219	496.869	1.63194e-216	0.96764	0.852158	0.96764	15	90377540	90456114	-	protein_coding	90456114	90422665	promoter_flanking_region,transcript	TIGER,INSPire		A	T	0.7257	-0.0543	4.475e-63	0.947148	-16.036	7.114e-58	----	1.53485	-0.988413	0.0616371
gwas.t2d.multi.ancestry	ENSG00000251169	rs620498_5:133869270:A:G	dec	AC005355.2	0.962779	0.567378	0.2922	10	rs620498_5:133869270:A:G,rs72798636_5:133841944:C:T,rs6894631_5:133864436:C:T,rs11242221_5:133853877:C:T,rs6877546_5:133845112:T:C,rs9790905_5:133840734:A:G,rs7706062_5:133855810:T:C,rs1860060_5:133847650:C:T,rs7736371_5:133852802:G:T,rs12519914_5:133839534:C:T	71.5669	8.29604e-32	67.961	3.0544e-30	2.74444e-06	0.911145		5	133842243	133844920	+	lincRNA	133842243	133869270	transcript,H3K27ac			A	G	0.2922	-0.022	3.151e-10	0.97824	6.697	2.122e-11	++++	2.176	0.491495	0.0733904
gwas.t2d.multi.ancestry	ENSG00000251169	rs6871635_5:133830395:A:G	inc	AC005355.2	0.863419	0.306684	0.3851	8	rs6871635_5:133830395:A:G,rs2589402_5:133880124:T:C,rs1966789_5:133884939:C:T,rs4958241_5:133829990:C:A,rs10793821_5:133836209:C:T,rs179278_5:133878582:C:T,rs329126_5:133873572:A:C,rs2589405_5:133896901:T:A	76.1737	8.28273e-34	74.4071	4.84644e-33	2.74444e-06	0.911145		5	133842243	133844920	+	lincRNA	133842243	133830395	promoter_flanking_region,H2AZ			A	G	0.6149	0.0219	3.889e-13	1.02214	3.689	0.0002253	++++	2.0427	0.262313	0.0711068
gwas.t2d.multi.ancestry	ENSG00000251417	rs62036618_16:28828834:A:C	dec	RP11-1348G14.4	0.880822	0.0410238	0.3551	75	rs62036618_16:28828834:A:C,rs62036620_16:28833097:A:G,rs4451951_16:28836205:T:C,rs4788095_16:28831359:T:C,rs72793809_16:28832382:C:T,rs62036621_16:28833299:C:A,rs62036658_16:28850371:T:G,rs72793812_16:28840381:A:G,rs1987471_16:28825866:T:G,rs2008514_16:28825605:G:A,rs56186137_16:28825953:A:G,rs62036617_16:28827498:T:C,rs56358680_16:28843118:A:G,rs62036613_16:28823097:A:G,rs62036624_16:28839930:G:T,rs78613234_16:28839425:T:C,rs62036626_16:28844284:A:G,rs55991577_16:28843025:C:T,rs62036657_16:28844365:G:A,rs12444171_16:28845251:G:A,rs56404918_16:28846840:T:G,rs55830740_16:28847149:G:C,rs61737565_16:28855522:G:C,rs9972693_16:28859802:A:G,rs56040780_16:28861881:C:T,rs8062405_16:28837906:A:G,rs62036622_16:28837203:T:G,rs12443881_16:28841777:C:T,rs62037364_16:28868695:G:A,rs11860513_16:28825420:C:T,rs1987472_16:28825777:C:T,rs55719896_16:28846866:G:A,rs12325014_16:28860237:C:G,rs28403629_16:28854769:A:G,rs3088215_16:28853996:A:C,rs113079736_16:28860183:G:A,rs62037365_16:28868962:C:G,rs11150609_16:28870596:A:G,rs7205323_16:28865892:C:T,rs11861174_16:28871989:A:G,rs6565229_16:28872598:T:C,rs4788102_16:28873398:G:A,rs62036616_16:28826307:A:G,rs12325113_16:28848668:T:C,rs7187333_16:28865916:G:A,rs62037369_16:28883841:C:T,rs62037366_16:28871657:C:A,rs113029997_16:28825100:T:C,rs9972768_16:28861734:A:C,rs62037363_16:28865042:T:C,rs4788101_16:28867804:C:T,rs11864750_16:28875204:A:T,rs7193733_16:28875482:A:G,rs7498603_16:28882424:T:C,rs62036614_16:28824685:T:C,rs11859512_16:28871853:C:T,rs11861132_16:28871860:A:G,rs62036623_16:28839735:C:G,rs7359397_16:28885659:C:T,rs7499337_16:28872354:G:C,rs4788099_16:28855727:A:G,rs7198606_16:28875122:T:G,rs7498555_16:28893571:T:C,rs7498665_16:28883241:A:G,rs8055982_16:28881202:A:C,rs3888190_16:28889486:C:A,rs12446589_16:28870962:G:A,rs62037371_16:28890131:C:A,rs72793811_16:28839392:G:A,rs8055138_16:28891465:C:T,rs11864107_16:28885931:T:C,rs12325278_16:28848818:A:G,rs8056890_16:28897452:G:A,rs10499_16:28915527:G:A,rs11642449_16:28896015:C:T	582.327	1.25477e-253	571.61	5.65898e-249	0.877604	0.0410238	0.877604	16	28814064	28829149	+	lincRNA	28814064	28828834	exon,transcript	INSPire		A	C	0.3551	0.0242	9.686e-15	1.0245	-6.958	3.463e-12	----	1.94972	-0.48337	0.0694697
gwas.t2d.multi.ancestry	ENSG00000251504	rs10006596_4:178910307:T:C	dec	LINC01099	0.931053	0.793923	0.3873	15	rs10006596_4:178910307:T:C,rs11727108_4:178909910:T:G,rs4690589_4:178908200:A:G,rs28676428_4:178903141:T:A,rs4690588_4:178907903:C:T,rs6818024_4:178912494:A:G,rs13143474_4:178926789:A:G,rs4690591_4:178917059:T:C,rs34770190_4:178925777:C:A,rs34861677_4:178925837:A:T,rs11733799_4:178930079:C:T,rs62340139_4:178903608:A:G,rs2378809_4:178928832:C:T,rs4521292_4:178928693:A:G,rs2054379_4:178943184:G:A	434.629	1.75043e-189	433.472	5.56426e-189	0.930962	0.793923	0.930969	4	178650792	178829090	-	lincRNA	178829090	178910307	transcript,H3K27ac			T	C	0.3873	0.0185	3.162e-10	1.01867	-8.267	1.371e-16	----	1.80218	-0.552149	0.0667895
gwas.t2d.multi.ancestry	ENSG00000253320	rs2679745_8:103876325:G:A	inc	AZIN1-AS1	0.893026	0.195846	0.1904	17	rs2679745_8:103876325:G:A,rs1802539_8:103876183:G:A,rs601088_8:103914604:A:C,rs2570945_8:103879686:C:G,rs1982111_8:103879532:T:A,rs2247355_8:103876780:C:T,rs34157576_8:103891944:A:G,rs35656046_8:103896967:G:C,rs17776569_8:103890807:T:G,rs1806300_8:103898631:T:G,rs2679740_8:103881433:C:T,rs3018943_8:103880307:A:T,rs581610_8:103926036:G:A,rs17776600_8:103892644:C:T,rs688791_8:103926197:C:T,rs2436856_8:103885884:G:A,rs2679736_8:103886397:A:G	227.342	1.84729e-99	223.451	9.04445e-98	0.855823	0.195846	0.891353	8	103876528	103990104	+	antisense	103876528	103876325	promoter,exon,transcript,mediator,H3K27ac,H3K4me,H2AZ,Active_promoters			G	A	0.1904	-0.0263	1.723e-12	0.974043	-4.266	1.989e-05	----	3.10382	-0.37392	0.0876512
gwas.t2d.multi.ancestry	ENSG00000253671	rs430238_8:17636728:G:A	dec	RP11-806O11.1	0.879167	0.599217	0.25	48	rs430238_8:17636728:G:A,rs398329_8:17637448:C:T,rs7459701_8:17637655:A:T,rs368002_8:17634746:G:A,rs425553_8:17635436:A:G,rs418124_8:17635475:T:A,rs2036425_8:17648127:C:T,rs10094836_8:17654390:C:G,rs4419846_8:17643254:C:G,rs10093997_8:17654427:G:C,rs2027923_8:17639982:A:C,rs10099690_8:17643685:G:A,rs10098719_8:17655406:C:T,rs6586651_8:17657562:A:T,rs4592086_8:17643065:T:A,rs10100738_8:17643869:C:G,rs6986784_8:17640571:G:C,rs12542003_8:17641875:G:A,rs11986789_8:17642141:G:A,rs11203914_8:17642244:C:T,rs12542024_8:17641952:G:A,rs12542025_8:17641966:G:A,rs12549674_8:17641934:A:G,rs2410492_8:17642826:G:A,rs10099724_8:17643751:G:T,rs7819445_8:17656004:A:G,rs4506257_8:17643383:A:G,rs10100730_8:17643850:C:T,rs7819439_8:17655995:A:C,rs4636241_8:17643316:G:T,rs7815547_8:17642354:T:C,rs17125430_8:17641364:C:G,rs6994371_8:17659081:C:G,rs10099836_8:17643834:G:C,rs7017928_8:17659004:T:C,rs34943460_8:17640541:C:G,rs7460727_8:17640706:C:G,rs547624_8:17662170:G:A,rs384778_8:17665030:C:A,rs7461161_8:17640894:G:A,rs6586650_8:17655946:C:A,rs7461437_8:17641099:C:T,rs17125426_8:17641216:A:G,rs17125425_8:17641196:C:T,rs12549697_8:17642032:A:G,rs7464619_8:17640922:A:G,rs6586652_8:17662664:G:C,rs437683_8:17670528:G:A	242.218	6.39922e-106	230.991	4.8065e-101	0.0276953	0.242254	0.872656	8	17666450	17678377	+	processed_transcript	17666450	17636728	transcript,H3K27ac			G	A	0.25	-0.0249	6.694e-11	0.975407	4.099	4.157e-05	++++	2.56019	0.326305	0.079606
gwas.t2d.multi.ancestry	ENSG00000254592	rs234855_11:2851113:T:C	inc	RP5-1173A5.1	0.848389	0.962284	0.316	2	rs234855_11:2851113:T:C,rs234852_11:2850782:T:C	40.5766	2.38686e-18	37.2816	6.43886e-17	0.0339949	1	0.837181	11	3357951	3361860	+	antisense	3357951	2851113	transcript			T	C	0.684	0.0672	4.64e-99	1.06951	3.549	0.000386	++++	2.24333	0.264461	0.0745171
gwas.t2d.multi.ancestry	ENSG00000254592	rs234860_11:2853502:T:C	dec	RP5-1173A5.1	0.913014	0.835925	0.1943	3	rs234860_11:2853502:T:C,rs234842_11:2834661:A:G,rs234861_11:2853821:G:A	24.5401	2.19982e-11	18.1377	1.32713e-08	0.0339949	1		11	3357951	3361860	+	antisense	3357951	2853502	transcript			T	C	0.8057	-0.0283	1.609e-12	0.972097	3.807	0.0001407	++++	3.08331	0.332583	0.087361
gwas.t2d.multi.ancestry	ENSG00000255320	rs3814738_11:66060538:G:T	inc	RP11-755F10.1	0.89435	0.266748	0.1946	28	rs3814738_11:66060538:G:T,rs2155031_11:66030927:C:T,rs79770412_11:66045344:G:C,rs2155030_11:66030687:A:G,rs10750781_11:66037270:A:G,rs2017969_11:66039032:G:A,rs11227439_11:66025679:G:A,rs2276036_11:66033430:C:T,rs10791863_11:66027358:C:T,rs11227433_11:66004693:G:A,rs2298468_11:66042962:G:A,rs10896105_11:66002260:A:G,rs2236652_11:66002681:G:A,rs4393319_11:66001878:A:T,rs2282568_11:66052832:C:G,rs11227447_11:66048280:G:C,rs2236651_11:66001418:C:T,rs2155198_11:66014300:C:T,rs10791861_11:66008470:G:A,rs11227448_11:66048491:G:A,rs11227452_11:66059105:G:A,rs10791862_11:66013664:T:C,rs3132851_11:66056142:A:C,rs7945723_11:66056457:G:A,rs4483592_11:65990439:C:T,rs7925123_11:65993213:G:C,rs10896100_11:65982293:A:G,rs2155201_11:65992344:T:C	274.532	5.92169e-120	273.163	2.32641e-119	2.02791e-14	0.420092	0.894246	11	66012311	66013710	-	antisense	66013710	66060538	transcript,H3K27ac,H3K4me			G	T	0.1946	0.0268	2.946e-13	1.02716	9.715	2.602e-22	++++	2.58604	0.777266	0.0800068
gwas.t2d.multi.ancestry	ENSG00000256053	rs56017123_14:104075277:G:A	dec	APOPT1	0.860198	0.401649	0.3031	22	rs56017123_14:104075277:G:A,rs10143293_14:104063014:G:A,rs11621777_14:104072090:A:G,rs7142883_14:104066645:G:A,rs10134399_14:104083457:G:A,rs10140410_14:104062366:G:A,rs55864158_14:104068579:G:A,rs61996721_14:104061352:G:A,rs11626658_14:104072365:T:C,rs28744517_14:104038418:T:G,rs61996717_14:104048571:T:C,rs942863_14:104021268:C:T,rs28513222_14:104028069:A:T,rs59281218_14:104036339:G:A,rs57447494_14:104034569:G:A,rs8003090_14:104085244:G:A,rs10143623_14:104186876:G:A,rs60802358_14:104051643:C:T,rs7693_14:104023704:C:T,rs10149249_14:104047757:C:T,rs61996716_14:104046094:G:A,rs11849259_14:104116321:C:T	723.085	2.20769e-308	716.016	2.2077e-308	1.65154e-05	0.401611	0.860121	14	104029299	104073860	+	protein_coding	104029299	104075277	transcript			G	A	0.3031	-0.0221	1.785e-11	0.978142	7.71	1.255e-14	++++	2.06347	0.551014	0.0714674
gwas.t2d.multi.ancestry	ENSG00000256269	rs7924387_11:118954265:G:A	inc	HMBS	0.977582	0.506349	0.3489	21	rs7924387_11:118954265:G:A,rs4614_11:118952371:A:G,rs15818_11:118952173:A:G,rs1799991_11:118957091:G:A,rs11217137_11:118931030:A:G,rs10892328_11:118942654:T:A,rs1799993_11:118958127:C:A,rs3825061_11:118944675:C:T,rs7127212_11:118953202:C:T,rs7925100_11:118941596:G:A,rs7952700_11:118954194:G:C,rs7938944_11:118954066:T:C,rs550974_11:118937106:A:T,rs4545564_11:118937518:T:C,rs4454730_11:118937444:G:A,rs1786685_11:118938957:G:A,rs1786684_11:118938435:G:A,rs1177562_11:118949331:C:T,rs1786141_11:118938315:C:T,rs501351_11:118917814:T:G,rs11217133_11:118928249:G:A	166.33	5.80531e-73	138.238	9.20388e-61	0.977281	0.506349	0.977445	11	118955576	118964259	+	protein_coding	118955576	118954265	H3K27ac	TIGER	Marselli et al. 2019	G	A	0.3489	0.0237	2.621e-14	1.02398	5.158	2.501e-07	++++	2.06502	0.368767	0.0714943
gwas.t2d.multi.ancestry	ENSG00000259330	rs4924455_15:40633138:A:T	inc	INAFM2	0.892983	0.593499	0.3289	2	rs4924455_15:40633138:A:T,rs4923864_15:40634717:G:A	63.4451	2.79334e-28	62.2274	9.44071e-28	0.861775	0.593499	0.890885	15	40617417	40618916	+	antisense	40617417	40633138	promoter,exon,transcript,H3K27ac,H3K4me,Active_enhancers_I			A	T	0.3289	-0.049	5.906e-29	0.952181	-3.726	0.0001948	----	2.19001	-0.274331	0.0736261
gwas.t2d.multi.ancestry	ENSG00000259946	rs1410467_1:98886596:C:T	inc	RP11-490G2.2	0.951704	0.223078	0.2123	8	rs1410467_1:98886596:C:T,rs12030530_1:98893908:A:G,rs4950100_1:98876567:C:T,rs996770_1:98895530:A:G,rs1547208_1:98889771:T:C,rs10875155_1:98905137:A:G,rs10875151_1:98881938:G:A,rs4950125_1:98875758:T:A	71.9978	5.39181e-32	47.2672	2.96558e-21	0.938825	0.223074	0.949966	1	98432561	98434370	-	lincRNA	98434370	98886596	enhancer,Inactive_enhancers			C	T	0.7877	-0.0221	1.869e-09	0.978142	-4.198	2.692e-05	--?-	2.86494	-0.353517	0.0842107
gwas.t2d.multi.ancestry	ENSG00000260262	rs730831_4:1240299:T:G	dec	RP11-440L14.3	0.902186	0.94012	0.2067	3	rs730831_4:1240299:T:G,rs79407053_4:1244218:G:A,rs72501962_4:1246038:A:T	446.82	8.88644e-195	444.605	8.13946e-194	0.84891	0.94012	0.898643	4	830300	831012	-	lincRNA	831012	1240299	promoter,transcript,mediator,H3K27ac,H3K4me,Active_enhancers_I			T	G	0.2067	-0.0811	2.626e-67	0.922101	3.921	8.836e-05	++?+	2.93746	0.334343	0.0852698
gwas.t2d.multi.ancestry	ENSG00000260274	rs4545784_15:75755651:A:G	dec	RP11-817O13.8	0.951576	0.25544	0.3205	20	rs4545784_15:75755651:A:G,rs8038760_15:75742095:A:C,rs4886443_15:75732227:C:T,rs4886707_15:75755467:C:T,rs7495610_15:75784441:T:C,rs11634863_15:75766672:C:A,rs11637068_15:75743002:G:A,rs7171507_15:75737287:T:C,rs4299117_15:75789444:C:T,rs11639183_15:75807692:T:C,rs12916964_15:75792297:T:A,rs5745920_15:75645350:T:C,rs11637586_15:75791112:G:C,rs12708519_15:75803200:T:C,rs4322627_15:75810659:C:T,rs60972074_15:75833786:C:T,rs6495182_15:75814388:C:T,rs11636031_15:75815758:T:C,rs28783769_15:75849009:C:A,rs8029112_15:75808972:T:C	457.592	1.8627e-199	452.525	2.95618e-197	0.951442	0.25544	0.951546	15	75660496	75661925	+	lincRNA	75660496	75755651	exon,transcript	TIGER		A	G	0.3205	-0.0418	1.059e-40	0.959062	5.315	1.069e-07	++++	2.14585	0.387358	0.0728801
gwas.t2d.multi.ancestry	ENSG00000260285	rs1022736_14:103998423:G:C	dec	RP11-600F24.7	0.853563	0.132211	0.3064	67	rs1022736_14:103998423:G:C,rs11627529_14:104004557:C:T,rs1467561_14:103994961:T:C,rs11621037_14:104006160:C:T,rs2403180_14:103948626:G:A,rs17617941_14:103953032:T:C,rs62007719_14:103943130:G:T,rs11628213_14:103952453:A:C,rs62007718_14:103940436:G:A,rs62006268_14:103961556:C:G,rs56365443_14:103960026:A:G,rs34216351_14:103939275:G:A,rs7160366_14:103944137:C:T,rs7145113_14:103945414:A:G,rs55723020_14:103991401:G:A,rs11623470_14:104004810:T:A,rs11626787_14:103991749:A:G,rs72710714_14:103981849:T:G,rs1951392_14:103853367:T:G,rs3825566_14:103852725:C:T,rs1989565_14:103862193:G:A,rs113135977_14:103858029:C:T,rs72708854_14:103864885:T:C,rs3759584_14:103990799:T:C,rs62007686_14:103899344:A:G,rs11626483_14:103933158:A:G,rs7155014_14:103863970:G:C,rs1803283_14:103986255:C:T,rs3783394_14:103858673:G:A,rs11621510_14:103869620:T:C,rs1961600_14:103862144:G:A,rs2296484_14:104003094:C:T,rs2296486_14:104003070:A:G,rs62007687_14:103903763:G:T,rs11622356_14:103912195:C:T,rs72708874_14:103899251:T:G,rs72708893_14:103929535:G:A,rs62007684_14:103894223:T:C,rs11624367_14:103892818:T:A,rs1028613_14:103888324:G:A,rs7158144_14:103887615:A:G,rs2010281_14:103862322:G:A,rs11622320_14:103912194:A:T,rs11623869_14:103883633:G:T,rs2273700_14:103923414:A:G,rs17679475_14:103916958:A:G,rs879552_14:104010198:G:A,rs10145793_14:103891346:C:T,rs10135868_14:104004147:T:C,rs6575983_14:103869849:G:C,rs4900572_14:103868851:T:C,rs10141388_14:103939679:A:G,rs8019578_14:103977724:A:G,rs3742458_14:103950368:A:G,rs10141433_14:103962559:A:G,rs9671911_14:103967343:T:C,rs12879085_14:103874420:G:A,rs12898029_14:103877884:T:C,rs45441198_14:104002611:T:C,rs10133035_14:103979127:C:T,rs7154246_14:103876794:G:A,rs1136165_14:103988180:G:T,rs7140564_14:103865785:A:G,rs12889639_14:103860206:G:A,rs6575984_14:103876454:A:G,rs62007683_14:103894071:G:T,rs10150072_14:103977605:C:T	203.466	4.32459e-89	198.48	6.32576e-87	0.0352219	0.289214		14	103991347	103995409	-	antisense	103995409	103998423	transcript	TIGER		G	C	0.3064	-0.0213	8.593e-11	0.978925	3.863	0.000112	+-++	2.26892	0.289497	0.0749409
gwas.t2d.multi.ancestry	ENSG00000260704	rs4457856_13:28514987:A:C	dec	LINC00543	0.944274	0.194691	0.3072	12	rs4457856_13:28514987:A:C,rs12429448_13:28528547:C:A,rs9554208_13:28513924:G:T,rs9579135_13:28533738:A:G,rs9319406_13:28526267:G:C,rs7994281_13:28534916:C:G,rs7329538_13:28514505:T:A,rs7993704_13:28534679:C:G,rs9554211_13:28530018:A:C,rs7995110_13:28519310:G:A,rs4771196_13:28512719:G:A,rs3742110_13:28539186:G:A	91.4431	1.93536e-40	64.2806	1.2114e-28	0.0414742	0.112953		13	28527663	28529507	+	lincRNA	28527663	28514987	H3K27ac			A	C	0.3072	0.0185	1.298e-08	1.01867	-4.217	2.475e-05	----	2.25026	-0.314724	0.0746321
gwas.t2d.multi.ancestry	ENSG00000261061	rs7188549_16:81049976:G:A	dec	RP11-303E16.2	0.816462	0.459803	0.2039	63	rs7188549_16:81049976:G:A,rs2873310_16:81072145:A:C,rs2602431_16:81070697:A:G,rs7195459_16:81049981:T:G,rs2549895_16:81086020:A:G,rs13185_16:81079641:G:A,rs2602402_16:81086330:C:T,rs2257378_16:81077915:T:C,rs2602407_16:81092746:G:A,rs79957369_16:81059259:C:T,rs804885_16:81095363:C:T,rs2549891_16:81080366:T:C,rs2549896_16:81087939:C:G,rs2602404_16:81089647:T:C,rs4889229_16:81113672:C:T,rs12927239_16:81087488:G:A,rs12928638_16:81049800:T:C,rs2970076_16:81089816:T:A,rs3743503_16:81056441:T:G,rs12448368_16:81044947:T:C,rs2911159_16:81091258:C:T,rs11865207_16:81089660:T:G,rs2911158_16:81091257:A:G,rs4889230_16:81113676:A:G,rs935942_16:81112136:A:C,rs2549899_16:81088872:G:C,rs804902_16:81104965:C:G,rs7185637_16:81123156:A:G,rs4889225_16:81108496:T:C,rs804895_16:81099713:T:C,rs7203546_16:81116922:A:G,rs2278025_16:81079241:C:T,rs62054589_16:81068748:T:C,rs12927828_16:81090624:C:G,rs12935418_16:81070008:G:C,rs4889231_16:81113715:G:C,rs35096487_16:81091020:T:G,rs12444969_16:81083816:A:G,rs75422577_16:81088166:G:A,rs76892049_16:81089341:T:C,rs2970077_16:81074800:A:G,rs75923695_16:81093894:T:C,rs2287995_16:81095099:C:G,rs78707250_16:81080362:G:A,rs79834398_16:81090638:G:A,rs77475047_16:81106960:T:C,rs12444137_16:81110351:A:T,rs10459871_16:81093067:C:G,rs2602403_16:81089481:A:C,rs9922910_16:81126662:G:T,rs804897_16:81101195:T:C,rs1563075_16:81107748:T:C,rs35595567_16:81033366:T:C,rs2549900_16:81089480:A:G,rs11150337_16:81069317:G:A,rs10514513_16:81114183:C:T,rs12443549_16:81104201:T:C,rs10459872_16:81094951:A:G,rs79926943_16:81105610:G:C,rs55939311_16:81109098:G:C,rs7206814_16:81107691:T:C,rs8177942_16:81117101:G:A,rs76093926_16:81112525:G:T	627.993	1.84543e-273	602.064	3.36341e-262	0.00106419	1	0.807801	16	81064375	81065090	+	sense_intronic	81064375	81049976	transcript			G	A	0.2039	0.0215	9.418e-09	1.02173	-4.692	2.704e-06	----	2.92107	-0.398968	0.0850316
gwas.t2d.multi.ancestry	ENSG00000261338	rs7587220_2:219160864:C:A	dec	RP11-378A13.1	0.902112	0.231484	0.3796	45	rs7587220_2:219160864:C:A,rs13014817_2:219178067:C:T,rs4674284_2:219161241:C:T,rs12053514_2:219167965:C:T,rs2271543_2:219142491:C:T,rs12987219_2:219144149:G:A,rs7559428_2:219150238:A:G,rs10932768_2:219146199:T:A,rs3817266_2:219142594:C:T,rs1877712_2:219168432:G:A,rs2292552_2:219143327:T:C,rs2292551_2:219143229:G:A,rs11692780_2:219149163:A:G,rs6758540_2:219138625:A:G,rs4672882_2:219149639:C:T,rs7559525_2:219150307:A:G,rs4674282_2:219144230:A:T,rs6727301_2:219152937:G:T,rs4674283_2:219144254:G:A,rs12987180_2:219144089:G:A,rs13005100_2:219151767:C:T,rs2045434_2:219144498:A:G,rs6729058_2:219148369:G:A,rs13031757_2:219151926:T:C,rs2292554_2:219146868:T:C,rs7585702_2:219146607:T:C,rs2014615_2:219171191:T:C,rs13427681_2:219167563:G:C,rs2382819_2:219155909:G:T,rs2382818_2:219155907:A:T,rs2085485_2:219175487:A:G,rs6729130_2:219169572:T:C,rs10165153_2:219159629:T:C,rs7572362_2:219164293:A:G,rs4791_2:219138940:C:T,rs56344368_2:219160749:T:C,rs2292553_2:219146803:G:A,rs4674277_2:219122781:G:T,rs7557709_2:219167529:G:A,rs10193383_2:219157692:C:T,rs10206064_2:219157959:T:C,rs4268913_2:219178875:G:A,rs2382817_2:219151218:A:C,rs4674276_2:219122780:A:T,rs10932770_2:219164727:G:A	598.129	1.72105e-260	591.287	1.61252e-257	3.40867e-07	0.231482	0.804966	2	219120042	219122089	+	sense_overlapping	219120042	219160864	promoter,transcript,H3K27ac			C	A	0.3796	0.0187	5.875e-10	1.01888	-8.72	2.774e-18	----	1.78681	-0.579915	0.066504
gwas.t2d.multi.ancestry	ENSG00000266918	17:44121579:T:C	dec	RP11-798G7.8	0.958834	0.708263	0.2315	2	17:44121579:T:C,rs11656151_17:44068492:A:G	56.11	4.28283e-25	54.5988	1.94116e-24	0.94037	0.708218	0.958019	17	43608943	43611204	+	lincRNA	43608943	44121579	promoter_flanking_region,CTCF_binding_site,exon,transcript,H3K27ac,Strong_CTCF			T	C	0.2315	-0.0265	8.083e-11	0.973848	5.589	2.28e-08	++++	2.60874	0.449116	0.0803572
gwas.t2d.multi.ancestry	ENSG00000266992	rs12325879_17:57627786:T:C	dec	DHX40P1	0.874507	0.63907	0.4426	2	rs12325879_17:57627786:T:C,rs9914526_17:57691607:G:T	102.469	3.15057e-45	96.6611	1.04863e-42	2.56541e-08	0.137959		17	58053370	58079745	-	unprocessed_pseudogene	58079745	57627786			Marselli et al. 2019	T	C	0.4426	-0.013	3.624e-05	0.987084	11.333	9.004e-30	++++	1.53782	0.699208	0.0616967
gwas.t2d.multi.ancestry	ENSG00000269190	rs73930239_19:39469063:A:T	inc	FBXO17	0.950146	0.92266	0.2495	8	rs73930239_19:39469063:A:T,rs77875289_19:39469245:A:G,rs78351749_19:39469248:T:A,rs11544093_19:39416887:C:T,rs3181070_19:39403082:G:C,rs12459104_19:39430035:T:C,rs7260466_19:39420802:T:C,rs76099881_19:39431141:G:A	74.6596	3.76468e-33	68.0224	2.87251e-30	0.850055	0.914507	0.887227	19	39432041	39466550	-	protein_coding	39466550	39469063	mediator,H3K27ac,Active_enhancers_I		Marselli et al. 2019	A	T	0.2495	0.0214	7.438e-10	1.02163	4.142	3.436e-05	++++	2.56146	0.329809	0.0796256
gwas.t2d.multi.ancestry	ENSG00000270025	rs2438988_10:49370090:A:G	inc	BMS1P7	0.999222	0.964239	0.41	3	rs2438988_10:49370090:A:G,rs769008_10:49390308:G:A,rs2059957_10:49391118:A:G	157.412	4.33424e-69	155.148	4.1679e-68	0.99921	0.964239	0.999211	10	49258304	49268060	-	transcribed_unprocessed_pseudogene	49268060	49370090	transcript			A	G	0.59	0.02	8.28e-11	1.0202	8.429	3.478e-17	++++	1.75783	0.555999	0.0659627
gwas.t2d.multi.ancestry	ENSG00000271751	rs11217137_11:118931030:A:G	dec	RP11-110I1.14	0.822527	0.204526	0.3343	26	rs11217137_11:118931030:A:G,rs7924387_11:118954265:G:A,rs10892328_11:118942654:T:A,rs3825061_11:118944675:C:T,rs7925100_11:118941596:G:A,rs4614_11:118952371:A:G,rs15818_11:118952173:A:G,rs501351_11:118917814:T:G,rs1799991_11:118957091:G:A,rs550974_11:118937106:A:T,rs4545564_11:118937518:T:C,rs1786685_11:118938957:G:A,rs4454730_11:118937444:G:A,rs1786684_11:118938435:G:A,rs1799993_11:118958127:C:A,rs11217133_11:118928249:G:A,rs1177562_11:118949331:C:T,rs1786141_11:118938315:C:T,rs7127212_11:118953202:C:T,rs1784460_11:118938371:T:A,rs7952700_11:118954194:G:C,rs7938944_11:118954066:T:C,rs10892327_11:118939488:C:G,rs1784461_11:118937985:G:A,rs1784459_11:118938388:C:A,rs1168570_11:118947154:T:C	181.004	2.45924e-79	151.75	1.24703e-66	0.794442	0.204526	0.806031	11	118935974	118936388	-	lincRNA	118936388	118931030				A	G	0.3343	0.0231	2.034e-13	1.02337	-4.001	6.306e-05	--+-	2.16112	-0.292629	0.073139
gwas.t2d.multi.ancestry	ENSG00000271816	rs7080579_10:75504029:T:A	inc	BMS1P4	0.952904	0.0946374	0.4877	29	rs7080579_10:75504029:T:A,rs11000760_10:75493734:G:A,10:75493610:A:T,rs7072988_10:75497515:T:C,rs7909802_10:75484186:G:C,rs10762557_10:75471750:T:C,rs12253429_10:75496161:C:G,10:75490217:T:C,10:75489721:T:C,rs3849967_10:75483366:C:T,rs2127365_10:75478824:A:G,rs11000755_10:75472218:G:A,rs12253408_10:75495956:G:T,rs2894040_10:75478159:A:C,10:75494450:A:G,10:75487498:A:T,10:75486815:T:C,rs10824032_10:75528130:G:A,rs7908825_10:75554541:C:G,rs13013_10:75562161:C:A,rs12262650_10:75576374:C:A,rs7076585_10:75503692:T:C,rs2306328_10:75579510:C:T,rs10762563_10:75524802:C:A,10:75483331:T:C,rs7909544_10:75484004:G:C,rs10762559_10:75486453:G:C,rs7098444_10:75580042:C:T,rs11000759_10:75493726:G:A	313.39	7.87853e-137	310.375	1.60698e-135	0.951604	0.0946374	0.951851	10	75458909	75490245	-	processed_transcript	75490245	75504029	promoter,mediator,H3K27ac,H3K4me,Active_promoters			T	A	0.4877	0.0211	8.78e-12	1.02132	4.948	7.492e-07	++++	1.88687	0.33815	0.0683408
gwas.t2d.multi.ancestry	ENSG00000272182	rs62259319_3:58290358:T:C	dec	RP11-802O23.3	0.80239	0.0928462	0.3647	87	rs62259319_3:58290358:T:C,rs67793196_3:58290129:T:G,rs12054183_3:58287533:C:T,rs62259315_3:58284508:T:C,rs62259328_3:58291580:C:A,rs62259316_3:58286047:C:T,rs2885869_3:58284799:G:A,rs2885868_3:58284692:G:A,rs12637167_3:58291621:T:C,rs60095772_3:58289973:G:A,rs62259322_3:58291007:T:A,rs67572634_3:58290843:T:C,rs17355543_3:58292300:C:T,rs62259320_3:58290629:T:C,rs7622771_3:58282930:A:G,rs7611541_3:58283041:C:T,rs7632862_3:58283036:G:A,rs7632758_3:58282897:G:C,rs62259302_3:58284005:G:A,rs12186077_3:58283354:A:G,rs7622688_3:58282840:A:G,rs12629058_3:58338809:C:T,rs3922711_3:58384243:A:C,rs62258070_3:58326220:G:A,rs73081531_3:58289946:T:G,rs73081581_3:58313077:G:A,rs12493748_3:58311282:A:G,rs60788488_3:58330503:C:T,rs3210776_3:58304608:C:G,rs3773012_3:58303069:C:T,rs62259314_3:58284189:G:A,rs17636819_3:58283722:C:T,rs2280166_3:58309602:C:T,rs6794330_3:58314756:G:A,rs1913714_3:58307829:G:T,rs1135089_3:58304112:C:T,rs67471622_3:58320918:T:C,rs10687_3:58305235:G:T,rs62259332_3:58297874:C:T,rs62259330_3:58294970:T:C,rs7615468_3:58339148:C:T,rs12638005_3:58287070:T:A,rs57078778_3:58289947:T:C,rs7624746_3:58282500:T:C,rs7622497_3:58282673:A:C,rs9845705_3:58281868:T:G,rs9862934_3:58281676:A:G,rs62258105_3:58381262:C:T,rs12486348_3:58426007:T:C,rs67915154_3:58281264:C:T,rs8723_3:58280311:A:G,rs62259327_3:58291378:A:G,rs4553990_3:58381180:T:A,rs9637479_3:58346940:T:C,rs12495873_3:58322118:T:G,rs62259787_3:58435688:A:C,rs12629206_3:58434380:G:T,rs58361427_3:58434164:A:G,rs62259321_3:58290833:A:G,rs67148387_3:58281224:A:G,rs12497256_3:58408353:G:A,rs12634132_3:58409082:A:G,rs62258095_3:58372462:T:C,rs67507131_3:58436488:C:T,rs12495715_3:58425737:C:T,rs62259317_3:58289364:G:A,rs2090238_3:58350770:C:T,rs2138239_3:58349141:G:T,rs6779083_3:58438135:T:C,rs12490706_3:58408247:A:G,rs12486031_3:58409679:G:A,rs62258104_3:58379984:G:C,rs12631494_3:58366791:C:T,rs6804567_3:58365912:T:A,rs12492472_3:58409972:A:C,rs62259790_3:58436134:T:G,rs62259789_3:58435822:C:T,rs62259819_3:58437006:C:T,rs12634453_3:58434593:A:G,rs67549097_3:58346893:C:T,rs12633937_3:58333637:A:G,rs62259788_3:58435778:G:T,rs7430287_3:58364735:C:T,rs111538687_3:58436999:G:C,rs12494710_3:58430207:C:T,rs62258074_3:58353966:C:G,rs7431998_3:58368033:C:T	525.787	4.50378e-229	520.324	1.06225e-226	0.766631	0.0928462		3	58413982	58414542	+	antisense	58413982	58290358				T	C	0.3647	0.0264	4.292e-16	1.02675	-3.815	0.0001364	----	2.08298	-0.273934	0.0718045
gwas.t2d.multi.ancestry	ENSG00000272966	rs1061157_2:203421199:G:A	inc	RP11-686O6.1	0.83806	0.192447	0.1195	33	rs1061157_2:203421199:G:A,rs57080353_2:203376547:G:A,rs4281883_2:203368211:C:T,rs79919139_2:203247509:C:A,rs12467409_2:203394348:G:T,rs76021735_2:203376199:G:A,rs11899836_2:203236039:G:A,rs76284304_2:203291839:C:T,rs75597391_2:203263573:C:T,rs3736578_2:203384712:C:G,rs12472408_2:203278696:T:C,rs148802328_2:203347284:C:T,rs16839149_2:203292344:T:C,rs12468226_2:203337001:A:G,rs115170232_2:203281513:G:A,rs139042575_2:203238623:C:T,rs115187557_2:203360074:C:T,rs75040639_2:203351696:A:G,rs76528043_2:203330839:A:C,rs74766638_2:203309891:G:A,rs74508472_2:203382013:A:G,rs2350809_2:203328933:T:C,rs116635509_2:203324750:A:G,rs6714523_2:203235139:G:A,rs3731696_2:203431804:A:G,rs10206674_2:203288774:T:G,rs190286519_2:203365009:A:T,rs1991371_2:203418537:G:A,rs7565875_2:203381135:C:T,rs13386740_2:203245733:G:A,rs13430577_2:203369051:G:C,rs148566631_2:203447875:G:A,rs6720579_2:203347460:C:T	591.388	1.45762e-257	584.714	1.15295e-254	0.832963	0.192447	0.835062	2	203201462	203201923	+	lincRNA	203201462	203421199	exon,transcript			G	A	0.1195	0.0389	1.017e-15	1.03967	4.658	3.194e-06	++?+	4.50976	0.492137	0.105654
gwas.t2d.multi.ancestry	ENSG00000273350	rs145858636_22:30045421:G:C	dec	RP4-539M6.20	0.92184	0.68684	0.0307	3	rs145858636_22:30045421:G:C,rs74893590_22:29985049:C:G,rs71640302_22:29954848:G:C	20.7117	1.01159e-09	11.1945	1.37497e-05	0.0420805	0.177251	0.91899	22	30816501	30816901	+	sense_intronic	30816501	30045421	transcript			G	C	0.0307	-0.0646	1.952e-10	0.937442	5.56	2.702e-08	++--	15.6082	1.09285	0.196556
gwas.t2d.multi.ancestry	ENSG00000273611	rs2285640_17:34951204:G:A	inc	ZNHIT3	0.973832	0.243736	0.4464	13	rs2285640_17:34951204:G:A,rs9906189_17:34905408:A:G,rs2285642_17:34912744:G:C,rs3736166_17:34900836:G:C,rs9903355_17:34937221:T:C,rs2306593_17:34866546:C:T,rs11263770_17:34896877:G:A,rs8070260_17:34866915:A:G,rs4796224_17:34842521:A:G,rs11650008_17:34892731:C:A,rs2306589_17:34848874:T:C,rs1109442_17:34862220:T:C,rs7222903_17:34850623:T:G	320.615	5.7357e-140	307.434	3.04162e-134	0.973717	0.243736	0.973817	17	34842473	34855154	+	protein_coding	34842473	34951204	exon,transcript	TIGER		G	A	0.5536	-0.0202	3.468e-12	0.980003	-5.378	7.537e-08	----	1.88808	-0.367655	0.0683628
gwas.t2d.multi.ancestry	ENSG00000274895	rs340874_1:214159256:T:C	inc	RP11-478J18.2	0.984694	1	0.4703	1	rs340874_1:214159256:T:C	213.884	1.29219e-93	200.628	7.38681e-88	0.983984	1	0.984661	1	214157136	214159762	-	antisense	214159762	214159256	exon,transcript,H3K27ac,H3K4me	TIGER		T	C	0.4703	0.0525	1.357e-68	1.0539	4.844	1.273e-06	++++	1.89691	0.331923	0.0685224
gwas.t2d.multi.ancestry	ENSG00000275491	rs4815607_20:3788479:C:T	inc	RP5-1009E24.8	0.990733	0.635079	0.4942	4	rs4815607_20:3788479:C:T,rs2282129_20:3792537:A:G,rs2282128_20:3792226:T:C,rs2282130_20:3792888:G:A	104.11	6.10555e-46	73.2091	1.60587e-32	0.990623	0.635078	0.990646	20	3789004	3793081	+	lincRNA	3789004	3788479	promoter,mediator,H3K27ac,Active_enhancers_I			C	T	0.4942	0.0171	6.579e-09	1.01725	7.189	6.539e-13	++++	1.77341	0.476301	0.0662542
gwas.t2d.multi.ancestry	ENSG00000278898	rs7834914_8:135783535:C:T	inc	CTD-2342N23.1	0.966751	0.2903	0.4097	9	rs7834914_8:135783535:C:T,rs1986891_8:135771497:T:C,rs7815741_8:135784173:T:C,rs4294149_8:135775546:C:T,rs66741067_8:135786958:A:G,rs7839552_8:135788145:A:G,rs1986890_8:135771473:G:A,rs11782232_8:135768607:G:C,rs55958293_8:135771292:G:A	451.301	1.00539e-196	444.101	1.34651e-193	0.966267	0.2903	0.966372	8	135777052	135779519	+	TEC	135777052	135783535				C	T	0.4097	0.0185	3.403e-10	1.01867	6.787	1.141e-11	++++	1.85583	0.459999	0.0677764
gwas.t2d.multi.ancestry	ENSG00000279344	rs1861351_16:53533227:A:C	dec	RP11-44F14.7	0.914256	0.518102	0.4391	28	rs1861351_16:53533227:A:C,rs1861353_16:53452081:A:G,rs2908797_16:53429173:C:T,rs8055642_16:53537581:A:G,rs9927720_16:53478022:G:A,rs6499617_16:53467722:A:G,rs8044091_16:53520998:T:C,rs9921587_16:53475650:A:G,rs17801498_16:53513452:C:G,rs1072911_16:53499725:T:C,rs11859538_16:53497045:A:G,rs9932007_16:53456661:G:A,rs13332071_16:53443636:C:A,rs17800577_16:53476804:G:A,rs9927982_16:53474108:C:T,rs4281707_16:53501946:G:A,rs17193176_16:53518228:T:C,rs9938788_16:53481422:G:C,rs1131220_16:53503934:G:A,rs1074182_16:53471357:T:G,rs3929_16:53524308:G:C,rs8056349_16:53468026:G:C,rs1978337_16:53459745:G:A,rs62048526_16:53511926:G:A,rs9929873_16:53490676:C:T,rs10748_16:53504721:T:C,rs8045674_16:53509936:G:A,rs7204758_16:53482365:G:A	284.054	4.33237e-124	279.162	5.77285e-122	0.00529798	0.501722		16	53512869	53515462	-	TEC	53515462	53533227	transcript,H3K27ac			A	C	0.4391	-0.0243	9.015e-15	0.975993	4.432	9.328e-06	++-+	1.93599	0.306804	0.0692246
gwas.t2d.multi.ancestry	ENSG00000279798	rs79333258_12:97851096:C:G	dec	RP11-528M18.2	0.967853	0.186306	0.0604	12	rs79333258_12:97851096:C:G,rs79896666_12:97850366:A:C,rs78556151_12:97854967:T:A,rs74628648_12:97851002:C:T,rs78551082_12:97850964:C:T,rs1592499_12:97852758:A:C,rs79621919_12:97860592:G:A,rs77530740_12:97867705:A:T,rs721156_12:97864143:C:T,rs76369685_12:97850590:G:A,rs17331697_12:97868906:T:C,rs17390909_12:97868654:C:G	96.9158	8.12861e-43	86.4453	2.86601e-38	0.0996862	0.999997		12	97957035	97957749	-	TEC	97957749	97851096	transcript,H3K27ac,H3K4me	TIGER		C	G	0.0604	-0.0598	1.092e-16	0.941953	5.238	1.622e-07	+-++	8.25001	0.748518	0.142901
gwas.t2d.multi.ancestry	ENSG00000280161	rs117657946_5:180224259:G:A	inc	CTC-205M6.1	0.942927	0.133635	0.1551	50	rs117657946_5:180224259:G:A,rs3806861_5:180230104:G:T,rs2129059_5:180225013:T:C,rs10903268_5:180221135:T:C,rs6887410_5:180221751:T:C,rs62405457_5:180225542:G:A,rs11249746_5:180222439:G:T,rs6861358_5:180221878:G:C,rs12514155_5:180221355:T:C,rs72650617_5:180224383:T:C,rs72650618_5:180225815:C:T,rs10464108_5:180225308:G:A,rs3806864_5:180230486:C:T,rs62405454_5:180223193:T:C,rs6867984_5:180223416:G:A,rs6883373_5:180221663:T:C,rs62405452_5:180222789:C:A,rs62405453_5:180222846:G:A,rs6883883_5:180222229:A:G,rs6893442_5:180229013:A:C,rs6871213_5:180228974:G:T,rs62407765_5:180227904:A:G,rs62407764_5:180227886:T:C,rs62407761_5:180227628:G:A,rs62405459_5:180227032:T:C,rs6872629_5:180223814:G:A,rs6898961_5:180223831:T:C,rs72650616_5:180223064:G:A,rs72650615_5:180223044:T:C,rs3806865_5:180230642:C:G,rs3806863_5:180230370:T:G,rs6872096_5:180228751:C:G,rs10464106_5:180223261:A:C,rs3806866_5:180230661:G:A,rs57597025_5:180228080:C:T,rs58794502_5:180232473:T:C,rs12054821_5:180233240:C:T,rs58982582_5:180232515:A:G,rs3822408_5:180232126:A:G,rs12054728_5:180231452:C:T,rs35747419_5:180231255:C:G,rs34060154_5:180231245:A:C,rs72648855_5:180222999:C:T,rs57876091_5:180234514:G:A,rs12054948_5:180231523:T:C,rs3733750_5:180235503:T:C,rs12054947_5:180231521:T:C,rs62407769_5:180229966:G:A,rs12521205_5:180221198:C:G,rs12054946_5:180231427:T:C	357.515	5.41212e-156	348.594	4.05053e-152	0.942881	0.133635	0.942894	5	180237401	180238384	+	TEC	180237401	180224259	transcript,H3K27ac			G	A	0.1551	-0.0275	8.225e-11	0.972875	-6.106	1.024e-09	----	3.49315	-0.567773	0.092986
gwas.t2d.multi.ancestry	ENSG00000280299	rs28655477_17:61939237:C:T	dec	RP11-583F2.7	0.894437	0.475057	0.275	14	rs28655477_17:61939237:C:T,rs2854219_17:61942682:C:T,rs2854218_17:61942940:A:G,rs2854222_17:61939015:C:T,rs2854223_17:61939014:A:G,rs2854215_17:61943869:C:T,rs2665826_17:61944924:A:G,rs2727312_17:61962884:A:G,rs2854207_17:61947107:C:G,rs2665838_17:61966465:C:G,rs3020608_17:61979993:C:A,rs34699959_17:61960720:T:G,rs2955250_17:61959740:C:T,rs2727348_17:61980297:C:A	103.619	9.97453e-46	99.5859	5.62873e-44	0.0269074	0.605154		17	62936720	62950295	+	processed_transcript	62936720	61939237	transcript			C	T	0.275	-0.0203	3.539e-09	0.979905	3.674	0.000239	++++	2.42676	0.284749	0.0775037
gwas.t2d.multi.ancestry	ENSG00000281005	rs458522_16:3330179:C:T	dec	LINC00921	0.850527	0.281208	0.2789	14	rs458522_16:3330179:C:T,rs186371_16:3333391:C:T,rs220376_16:3328518:G:T,rs7201158_16:3337452:C:T,rs57001410_16:3337894:C:T,rs6501169_16:3353205:T:C,rs765991_16:3337235:A:G,rs220379_16:3339435:G:C,rs8059597_16:3357015:A:G,rs12596515_16:3326038:G:A,rs8054928_16:3360140:G:A,rs220380_16:3340845:C:T,rs72774490_16:3322450:G:A,rs62034711_16:3355565:C:T	105	2.50779e-46	91.0435	2.88606e-40	0.00322179	0.928798	0.847145	16	3313743	3317567	+	lincRNA	3313743	3330179	transcript			C	T	0.2789	0.0211	2.005e-09	1.02132	-4.471	7.782e-06	--+-	2.36893	-0.342365	0.0765747
gwas.t2d.multi.ancestry	ENSG00000281831	rs79287057_6:29808814:C:T	dec	HCP5B	0.808854	0.246412	0.1768	65	rs79287057_6:29808814:C:T,rs34918044_6:29806122:C:T,rs2394185_6:29816371:T:G,rs2394186_6:29816421:A:G,rs76507355_6:29907773:T:C,6:29918841:A:G,rs17875410_6:29799440:C:T,rs72838626_6:29841121:G:A,rs17179234_6:29821340:C:A,rs17185657_6:29821606:A:T,rs76730244_6:29840485:C:T,rs114262395_6:29841330:G:A,rs72848653_6:29836602:C:T,rs78111854_6:29742532:T:C,rs138925279_6:29743792:C:A,rs142268751_6:29751442:C:T,rs76779442_6:29746566:T:A,rs3778614_6:29758704:A:G,rs115221336_6:29907562:A:G,rs139331180_6:29784309:G:A,rs116033990_6:29774792:G:A,rs140232731_6:29791809:C:A,rs72843818_6:29772484:T:C,rs75187705_6:29773640:C:T,rs72838204_6:29789083:C:T,rs3873238_6:29735280:C:T,rs116706170_6:29908415:G:A,rs2017525_6:29768503:C:T,rs72843824_6:29774560:T:C,rs3873243_6:29767625:C:A,rs72492277_6:29784460:C:T,rs77911920_6:29784369:C:T,rs72492278_6:29784473:G:A,rs12662918_6:29755073:C:A,6:29914064:T:C,rs77720030_6:29761253:G:A,rs72492276_6:29784248:C:G,rs72846685_6:29784285:G:A,rs9258436_6:29767346:G:A,rs9258447_6:29773852:C:T,rs9258302_6:29741338:T:C,rs9258303_6:29742930:C:T,rs4122198_6:29745593:T:C,rs72846618_6:29783444:G:T,rs3926748_6:29780332:G:A,rs3888720_6:29782813:C:T,rs72848654_6:29836632:C:T,rs72492275_6:29784218:G:A,rs9258295_6:29735829:C:T,rs2517671_6:29937977:A:G,rs66585529_6:29913449:C:G,6:29788423:A:C,rs28764613_6:29817123:G:A,rs55944615_6:29811215:T:A,6:29810543:A:G,rs28764628_6:29817153:T:C,rs2394183_6:29816010:C:A,rs61538976_6:29813497:A:G,rs74364713_6:29812171:G:A,rs28764567_6:29817011:A:C,rs72843672_6:29813004:C:T,rs72843683_6:29814589:T:C,rs73747715_6:29813055:T:C,rs72843700_6:29817279:A:T,rs72845906_6:29817532:T:A	146.087	3.59131e-64	133.425	1.1327e-58	2.29848e-06	0.999997		6	29839672	29841560	-	lincRNA	29841560	29808814				C	T	0.1768	-0.0242	3.402e-07	0.97609	6.302	2.939e-10	++++	3.12795	0.55452	0.0879912
gwas.magic.hba1c	ENSG00000055955	rs12487379_3:52895785:G:A	dec	ITIH4	0.926058	0.156636	0.405	52	rs12487379_3:52895785:G:A,rs6445541_3:52880128:G:T,rs3774364_3:52863605:G:A,rs11719137_3:52876389:G:T,rs11715347_3:52883070:C:T,rs7620690_3:52891707:A:G,rs7630552_3:52891570:G:C,rs56019197_3:52874753:T:C,rs6769789_3:52874446:C:T,rs2336558_3:52886240:C:T,rs7612624_3:52893426:T:C,rs13072537_3:52896032:C:A,rs56214994_3:52878600:G:C,rs60332615_3:52867595:C:A,rs11915546_3:52866845:A:C,rs11918800_3:52868145:G:A,rs11922961_3:52868610:T:C,rs2240917_3:52851137:T:C,rs2071042_3:52864584:A:G,rs2535633_3:52859630:C:G,rs7652667_3:52866535:C:A,rs2245538_3:52852060:T:C,rs2239548_3:52854186:A:C,rs2245647_3:52862753:A:G,rs2240915_3:52859526:T:A,rs7617468_3:52849549:T:C,rs4687680_3:52907372:G:A,rs9860296_3:52913781:C:T,rs12492391_3:52912296:C:A,rs9825230_3:52901974:G:A,rs2256332_3:52855865:G:A,rs62253582_3:52928333:G:A,rs62253583_3:52928334:G:A,rs9836499_3:52904524:G:T,rs2336664_3:52905213:A:G,rs3821873_3:52913006:C:T,rs6773650_3:52897095:A:T,rs6764322_3:52897823:C:T,rs4687562_3:52918422:C:T,rs12638968_3:52919447:T:A,rs9866243_3:52915219:C:T,rs2276823_3:52869263:C:A,rs4350911_3:52897801:C:T,rs9985365_3:52953844:A:G,rs56383738_3:52908398:T:C,rs9850563_3:52912214:G:A,rs4687679_3:52899284:G:C,rs6795646_3:52922621:C:T,rs2336667_3:52916363:C:T,rs11922975_3:52936763:C:T,rs7626551_3:52938092:C:G,rs2336668_3:52919096:G:T	690.641	1.14436e-300	687.902	1.76997e-299	0.925993	0.156637	0.926008	3	52846991	52865495	-	protein_coding	52865495	52895785	transcript			G	A	0.405	0.0078	2.184e-08	1.00783	-6.91	4.856e-12	----	1.85559	-0.468305	0.0677721
gwas.magic.hba1c	ENSG00000074696	rs452306_15:65822777:C:T	inc	HACD3	0.824571	0.174514	0.373	68	rs452306_15:65822777:C:T,rs2456009_15:65840082:C:A,rs368777_15:65849552:G:A,rs6494528_15:65865632:T:G,rs7165102_15:65888359:G:T,rs11637431_15:65882251:T:C,rs12906196_15:65884888:T:C,rs4366668_15:65903398:G:A,rs7178686_15:65911228:G:C,rs17809330_15:65889250:A:G,rs11636148_15:65796880:C:T,rs8042366_15:66012443:A:T,rs8042807_15:66012444:G:T,rs2253166_15:66091647:T:G,rs1699937_15:65791579:T:C,rs8027781_15:66097711:C:A,rs11071846_15:65792839:G:A,rs12594061_15:66046429:T:C,rs652931_15:65718997:T:C,rs8032745_15:65977615:G:C,rs4776688_15:65795633:G:A,rs7178584_15:65795200:T:G,rs635728_15:65789389:G:A,rs352476_15:65805389:T:C,rs7167657_15:65964479:C:T,rs2437053_15:65781457:C:T,rs373638_15:65783410:C:A,rs6494532_15:65975798:C:T,rs8030562_15:65958942:T:C,rs6494531_15:65960195:A:G,rs627804_15:65734040:A:C,rs6494537_15:66051345:C:T,rs2727099_15:66063428:C:T,rs28640237_15:66070962:T:C,rs11071849_15:66025010:G:A,rs2437048_15:65814345:C:T,rs429657_15:65813764:G:A,rs2414884_15:66075872:C:T,rs7181333_15:66039826:T:C,rs10431765_15:66044551:G:A,rs6494538_15:66051671:T:C,rs352479_15:65803428:C:A,rs7172335_15:65977204:T:C,rs28444423_15:65982141:T:G,rs670191_15:65717990:A:G,rs6494529_15:65902922:G:A,rs7167740_15:66030800:A:C,rs686134_15:65719257:G:C,rs62015044_15:65784322:G:A,rs8023716_15:65744861:G:C,rs7167567_15:66050355:T:A,rs11634345_15:65740737:A:G,rs6494521_15:65739928:A:T,rs7163482_15:65739683:C:T,rs8042682_15:65757592:A:G,rs8031179_15:65952034:T:C,rs662099_15:65726693:G:A,rs12904436_15:65720706:G:A,rs7166453_15:66013143:C:T,rs28754459_15:65990096:T:C,rs4351999_15:65992380:T:C,rs28556680_15:66023799:G:T,rs28599929_15:66036868:T:C,rs2414885_15:66034624:T:C,rs8042828_15:66019208:T:C,rs590958_15:65735707:T:G,rs7496335_15:65758868:A:T,rs1369313_15:66084255:A:G	451.684	6.85449e-197	444.577	8.37073e-194	0.815885	0.174518	0.821858	15	65822756	65870690	+	protein_coding	65822756	65822777	promoter,exon,transcript,H3K27ac,H3K4me,Active_promoters		Marselli et al. 2019	C	T	0.627	-0.0098	5.506e-13	0.990248	-4.208	2.581e-05	----	2.04816	-0.299617	0.0712018
gwas.magic.hba1c	ENSG00000105185	rs10402931_19:33072069:G:A	dec	PDCD5	0.992003	0.512774	0.294	2	rs10402931_19:33072069:G:A,rs10405535_19:33072085:A:G	225.631	1.0229e-98	212.629	4.53321e-93	0.000752579	0.508498	0.989947	19	33071974	33078358	+	protein_coding	33071974	33072069	promoter,exon,transcript,mediator,H3K27ac,H3K4me,Active_promoters		Marselli et al. 2019	G	A	0.706	-0.0122	7.548e-14	0.987874	4.549	5.38e-06	++++	2.29152	0.3426	0.0753132
gwas.magic.hba1c	ENSG00000110514	rs10501320_11:47293799:G:C	inc	MADD	0.971103	0.642447	0.262	4	rs10501320_11:47293799:G:C,rs11039165_11:47312689:A:G,rs11039154_11:47278502:C:T,rs11039182_11:47346723:T:C	236.821	1.4129e-103	233.923	2.56108e-102	0.971082	0.642449	0.97109	11	47290712	47351582	+	protein_coding	47290712	47293799	exon,transcript,H3K27ac,H3K4me,Active_enhancers_I	INSPire		G	C	0.262	-0.0085	6.986e-09	0.991536	-8.756	2.028e-18	----	2.17345	-0.642228	0.0733472
gwas.magic.hba1c	ENSG00000134640	rs10830963_11:92708710:C:G	inc	MTNR1B	1	1	0.286	1	rs10830963_11:92708710:C:G	396.795	4.72077e-173	388.14	2.71086e-169	1	1	1	11	92702886	92718232	+	protein_coding	92702886	92708710	transcript,H3K27ac,Inactive_enhancers	TIGER		C	G	0.286	0.0197	1.541e-36	1.0199	8.936	4.044e-19	++++	2.04444	0.635682	0.0711372
gwas.magic.hba1c	ENSG00000135926	rs2168704_2:219142492:G:A	inc	TMBIM1	0.881685	0.0756385	0.412	82	rs2168704_2:219142492:G:A,rs13419763_2:219134950:C:T,rs56344368_2:219160749:T:C,rs2292553_2:219146803:G:A,rs4674280_2:219141458:C:G,rs55827343_2:219149728:G:A,rs56109829_2:219149740:G:A,rs992157_2:219154781:G:A,rs13429408_2:219142860:C:A,rs13427681_2:219167563:G:C,rs1877712_2:219168432:G:A,rs4791_2:219138940:C:T,rs11554825_2:219125809:C:T,rs12999734_2:219121528:A:G,rs13003334_2:219124921:T:A,rs3731859_2:219124222:G:A,rs62182826_2:219148723:C:A,rs736730_2:219120255:C:T,rs736731_2:219120588:A:G,rs10932766_2:219122090:G:A,rs6736362_2:219115108:C:T,rs9751327_2:219179995:G:A,rs2014615_2:219171191:T:C,rs2271543_2:219142491:C:T,rs4674279_2:219132731:G:A,rs12612675_2:219133137:A:G,rs13014817_2:219178067:C:T,rs10932772_2:219177148:C:T,rs11888052_2:219176895:C:A,rs2382822_2:219173327:T:C,rs7587220_2:219160864:C:A,rs6729130_2:219169572:T:C,rs6746089_2:219170377:A:G,rs10165153_2:219159629:T:C,rs1399132_2:219159770:G:A,rs55680399_2:219160621:T:C,rs4996257_2:219162836:C:T,rs7557709_2:219167529:G:A,rs10193383_2:219157692:C:T,rs10206064_2:219157959:T:C,rs10932771_2:219170236:A:T,rs2292550_2:219140288:G:C,rs3731860_2:219156979:G:A,rs3817266_2:219142594:C:T,rs10932768_2:219146199:T:A,rs2292551_2:219143229:G:A,rs2292552_2:219143327:T:C,rs7559416_2:219150211:A:G,rs7585702_2:219146607:T:C,rs12987180_2:219144089:G:A,rs12987219_2:219144149:G:A,rs2045434_2:219144498:A:G,rs4674282_2:219144230:A:T,rs4674283_2:219144254:G:A,rs2292555_2:219146882:G:C,rs6727301_2:219152937:G:T,rs4672882_2:219149639:C:T,rs6707559_2:219142773:C:T,rs1877714_2:219134928:A:G,rs10932770_2:219164727:G:A,rs12053514_2:219167965:C:T,rs4674284_2:219161241:C:T,rs1017698_2:219170525:G:A,rs6758540_2:219138625:A:G,rs13005100_2:219151767:C:T,rs13031757_2:219151926:T:C,rs6729058_2:219148369:G:A,rs7559525_2:219150307:A:G,rs2292554_2:219146868:T:C,rs2382817_2:219151218:A:C,rs11692780_2:219149163:A:G,rs4674276_2:219122780:A:T,rs4674277_2:219122781:G:T,rs28665899_2:219123043:T:A,rs13392177_2:219112956:T:C,rs7572362_2:219164293:A:G,rs7559428_2:219150238:A:G,rs4268913_2:219178875:G:A,rs11677953_2:219121663:G:A,rs7569907_2:219070551:C:T,rs2085485_2:219175487:A:G,rs10932769_2:219147245:T:G	541.967	4.23557e-236	535.197	3.69006e-233	0.879195	0.0756393	0.87939	2	219138915	219157309	-	protein_coding	219157309	219142492	transcript,H3K27ac,H2AZ			G	A	0.588	0.0081	5.481e-09	1.00813	5.052	4.376e-07	++++	1.94129	0.350202	0.0693194
gwas.magic.hba1c	ENSG00000136267	rs10231021_7:15060429:T:A	inc	DGKB	0.928337	0.274557	0.492	41	rs10231021_7:15060429:T:A,rs7786873_7:15060410:A:G,rs13220985_7:15062694:A:G,rs2215383_7:15062983:T:C,rs10228066_7:15063569:C:T,rs10487796_7:15063430:T:A,rs10258074_7:15064216:A:T,rs10244051_7:15063833:T:G,rs10950550_7:15063923:T:G,rs1558318_7:15065612:A:T,rs1558317_7:15065564:T:A,rs10228796_7:15064190:C:G,rs2191348_7:15064255:G:T,rs10228561_7:15063961:C:T,rs6947830_7:15064984:G:A,rs4719433_7:15065003:T:C,rs10228456_7:15063926:C:T,rs2191349_7:15064309:G:T,rs6967891_7:15065074:T:C,rs11514706_7:15059272:A:C,rs1974620_7:15065467:C:T,rs1002061_7:15039499:A:T,rs6980437_7:15054916:T:G,rs1990379_7:15066045:T:A,rs1974619_7:15065300:C:T,rs6976086_7:15048611:T:G,rs6978885_7:15053307:G:A,rs6972333_7:15051643:G:A,rs6976381_7:15048814:T:C,rs17168594_7:15048776:T:C,rs62448644_7:15053485:C:T,rs6960043_7:15052860:T:C,rs12113083_7:15051943:G:C,rs12666046_7:15050381:A:G,rs4721398_7:15045904:C:T,rs6972516_7:15051789:G:T,rs6962498_7:15050305:C:G,rs2215381_7:15054935:C:A,rs7784091_7:15047637:A:G,rs7781710_7:15056045:T:A,rs9639218_7:15045619:T:C	509.476	5.46214e-222	476.577	1.06003e-207	0.928336	0.274571	0.928336	7	14184674	15014402	-	protein_coding	15014402	15060429		TIGER,INSPire		T	A	0.492	0.0089	8.692e-14	1.00894	7.163	7.875e-13	++++	1.77508	0.474802	0.0662854
gwas.magic.hba1c	ENSG00000142082	rs4758633_11:219538:A:G	inc	SIRT3	0.994311	0.654027	0.462	3	rs4758633_11:219538:A:G,rs574185_11:221322:G:T,rs4980325_11:234451:G:T	260.646	6.35094e-114	238.711	2.13287e-104	0.993135	0.654041	0.994002	11	215458	236931	-	protein_coding	236931	219538	transcript,H3K27ac			A	G	0.538	0.0106	2.423e-13	1.01066	4.729	2.257e-06	++++	1.90611	0.324827	0.0686883
gwas.magic.hba1c	ENSG00000149485	rs174559_11:61581656:G:A	inc	FADS1	0.862402	0.475336	0.285	10	rs174559_11:61581656:G:A,rs28456_11:61589481:A:G,rs174556_11:61580635:C:T,rs174561_11:61582708:T:C,rs174555_11:61579760:T:C,rs174544_11:61567753:C:A,rs174549_11:61571382:G:A,rs174560_11:61581764:T:C,rs174548_11:61571348:C:G,rs174584_11:61610750:G:A	277.702	2.48538e-121	276.592	7.54532e-121	0.857001	0.475414	0.857283	11	61567097	61596790	-	protein_coding	61596790	61581656	promoter,exon,transcript,H3K27ac	INSPire		G	A	0.285	-0.0106	3.311e-13	0.989456	-4.897	9.747e-07	----	2.3162	-0.37079	0.0757177
gwas.magic.hba1c	ENSG00000163072	rs16856252_2:169789720:T:C	dec	NOSTRIN	0.815183	0.571555	0.103	3	rs16856252_2:169789720:T:C,rs3755157_2:169792171:C:T,rs3755158_2:169792188:C:G	78.2554	1.033e-34	59.1171	2.11731e-26	0.0504074	0.544298		2	169643049	169722024	+	protein_coding	169643049	169789720	transcript,H3K27ac			T	C	0.103	0.017	7.139e-19	1.01715	-3.687	0.0002273	----	5.23561	-0.419726	0.11384
gwas.magic.hba1c	ENSG00000167930	rs11248914_16:293562:T:C	inc	ITFG3	0.98853	0.530585	0.302	4	rs11248914_16:293562:T:C,rs2858010_16:289694:T:C,rs9788833_16:292772:T:C,rs7189020_16:304803:A:T	120.904	3.10492e-53	113.338	5.99884e-50	0.987676	0.530606	0.988387	16	284545	318970	+	protein_coding	284545	293562	enhancer,transcript,H3K27ac	TIGER,INSPire		T	C	0.302	-0.0114	1.42e-14	0.988665	-4.852	1.223e-06	----	2.24135	-0.361398	0.0744843
gwas.magic.hba1c	ENSG00000170100	rs837763_16:88853729:C:T	dec	ZNF778	0.899984	0.999922	0.422	1	rs837763_16:88853729:C:T	75.5014	1.62243e-33	55.2094	1.05405e-24	0.851584	0.999922	0.884459	16	89284111	89303479	+	protein_coding	89284111	88853729			Marselli et al. 2019	C	T	0.578	0.0176	5.197e-38	1.01776	-3.689	0.0002251	?---	1.98309	-0.258457	0.0700616
gwas.magic.hba1c	ENSG00000173175	rs11708067_3:123065778:A:G	dec	ADCY5	0.975129	0.898049	0.177	6	rs11708067_3:123065778:A:G,rs11720108_3:123069058:C:T,rs11719201_3:123068744:C:T,rs11707746_3:123068817:T:C,rs7614016_3:123070426:G:A,rs7613951_3:123070517:C:T	431.652	3.43367e-188	429.078	4.50438e-187	0.975134	0.898059	0.97513	3	123001143	123168605	-	protein_coding	123168605	123065778	promoter_flanking_region,transcript,cohesin,H3K27ac,Inactive_enhancers	TIGER,INSPire	Marselli et al. 2019	A	G	0.177	-0.013	7.32e-18	0.987084	9.085	1.033e-19	++++	2.85011	0.763072	0.0839925
gwas.magic.hba1c	ENSG00000176209	rs2923444_8:42397004:C:T	inc	SMIM19	0.872675	0.282834	0.417	95	rs2923444_8:42397004:C:T,rs6980507_8:42383084:G:A,rs2974360_8:42434057:A:G,rs2974347_8:42401987:A:G,rs35295075_8:42428852:A:G,rs73633616_8:42425673:A:G,rs2974342_8:42436651:T:G,rs2974330_8:42422218:C:T,rs2974367_8:42431194:G:C,rs1343874_8:42424746:C:T,rs2974296_8:42429603:T:C,rs2974365_8:42431858:T:C,rs2974366_8:42431768:C:A,rs1343875_8:42424749:C:T,rs6981316_8:42437785:G:C,rs2923434_8:42422307:A:G,rs2923439_8:42429122:A:G,rs2923433_8:42418723:T:C,rs2974333_8:42420454:A:G,rs2974318_8:42425079:T:C,rs2974358_8:42434403:T:C,rs2923441_8:42429937:T:G,rs10958722_8:42425487:T:C,rs2923436_8:42425298:G:A,rs2974354_8:42413943:A:G,rs2167338_8:42455079:A:G,rs2923413_8:42455308:A:G,rs2923411_8:42455206:T:C,rs2974314_8:42457043:C:T,rs2923435_8:42423837:G:A,rs10109400_8:42455353:T:C,rs2974356_8:42434633:C:T,rs2923437_8:42425399:A:C,rs2974309_8:42426961:G:A,rs2923442_8:42435493:T:C,rs6991995_8:42436219:A:C,rs2974321_8:42424727:A:G,rs2974322_8:42424724:T:C,rs1349471_8:42454011:C:T,rs1947296_8:42452999:T:C,rs2974304_8:42452610:C:T,rs1868857_8:42412076:A:G,rs2923397_8:42418445:T:C,rs2974332_8:42421443:C:T,rs2084704_8:42415087:T:G,rs2974355_8:42414117:C:T,rs2974359_8:42434194:T:C,rs62509329_8:42438616:A:G,rs1349470_8:42430502:G:A,rs2923399_8:42439509:G:A,rs2974349_8:42404040:C:T,rs2974352_8:42408483:C:T,rs2923448_8:42406008:G:A,rs2974350_8:42405155:C:T,rs2974351_8:42407047:A:T,rs2084710_8:42423300:A:G,rs13250124_8:42404737:G:A,rs2923390_8:42415836:A:G,rs2084711_8:42423326:T:C,rs2974303_8:42452570:T:C,rs2974353_8:42409165:A:C,rs34522728_8:42384059:G:A,rs12677427_8:42414226:T:A,rs2923391_8:42415942:G:A,rs2923392_8:42416104:G:A,rs2923394_8:42416708:G:A,rs2923395_8:42418172:C:G,rs2923398_8:42418460:C:T,rs2974335_8:42417272:C:T,rs2974334_8:42438065:C:T,rs2974326_8:42423776:C:T,rs56220385_8:42428862:A:T,rs2974338_8:42391945:A:G,rs2923429_8:42389743:A:G,rs2923428_8:42388301:T:C,rs2923446_8:42404177:G:A,rs1901282_8:42392942:C:G,rs2974346_8:42401205:T:C,rs2974343_8:42400679:G:A,rs2084709_8:42423190:A:G,rs2923430_8:42391195:T:C,rs2974339_8:42397529:T:C,rs2974340_8:42397731:T:C,rs2974341_8:42398302:T:A,rs3099936_8:42384331:C:T,rs2974331_8:42421464:C:T,rs2923427_8:42385748:A:C,rs2923445_8:42400743:C:A,rs2974344_8:42400732:T:G,rs6474403_8:42410936:G:A,rs2923425_8:42383452:A:G,rs2923426_8:42383493:T:G,rs2974305_8:42452622:G:C,rs1947297_8:42453023:A:G,rs2923440_8:42429484:A:G	501.808	1.16861e-218	501.125	2.31244e-218	2.54363e-16	0.999986	0.872675	8	42396298	42410336	+	protein_coding	42396298	42397004	promoter,exon,transcript,mediator,cohesin,H3K27ac,H3K4me,Active_promoters			C	T	0.583	-0.0116	1.434e-19	0.988467	-9.738	2.075e-22	----	1.66569	-0.625283	0.0642106
gwas.magic.hba1c	ENSG00000183049	rs11257655_10:12307894:C:T	inc	CAMK1D	0.995677	0.671873	0.241	3	rs11257655_10:12307894:C:T,rs11257659_10:12309269:C:T,rs11257658_10:12309268:G:A	334.999	3.24983e-146	304.863	3.97945e-133	0.995677	0.671894	0.995677	10	12391481	12877545	+	protein_coding	12391481	12307894	CTCF_binding_site,mediator,cohesin,H3K27ac,Active_enhancers_II	TIGER,INSPire		C	T	0.241	0.011	1.911e-13	1.01106	8.083	6.298e-16	++++	2.35293	0.61686	0.0763157
gwas.magic.hba1c	ENSG00000186792	rs9818758_3:49382925:G:A	dec	HYAL3	0.879857	0.146887	0.204	18	rs9818758_3:49382925:G:A,rs35446411_3:49350033:A:C,rs2230929_3:49343175:G:A,rs115753735_3:49355005:T:C,rs9863142_3:49366741:G:C,rs9864406_3:49352619:T:C,rs67882627_3:49380441:A:T,rs34514189_3:49373045:A:G,rs13077723_3:49336926:C:G,rs35869135_3:49359102:A:G,rs34915642_3:49358646:G:A,rs9873994_3:49359943:T:C,rs34567776_3:49375349:C:G,rs9883409_3:49331060:T:C,rs12715435_3:49338992:G:A,rs56038006_3:49362369:C:T,rs74926817_3:49378833:C:G,rs9872660_3:49378832:G:T	313.714	5.69572e-137	304.752	4.44657e-133	0.483559	0.146887	0.867876	3	50330259	50336899	-	protein_coding	50336899	49382925	promoter			G	A	0.204	0.0131	1.494e-13	1.01319	-3.821	0.0001328	----	2.97173	-0.327711	0.0857657
gwas.magic.hba1c	ENSG00000197165	rs4149406_16:28607070:A:G	inc	SULT1A2	0.862694	0.224358	0.34	80	rs4149406_16:28607070:A:G,rs113208333_16:28606160:G:T,rs7190771_16:28590030:G:A,rs17640009_16:28595700:A:G,rs75539558_16:28595810:C:G,rs56209193_16:28585636:C:T,rs743590_16:28608230:G:A,rs189278832_16:28539386:G:A,rs12448429_16:28588443:C:T,rs112047757_16:28590862:C:T,rs17707300_16:28593347:T:C,rs4788073_16:28594549:A:G,rs11074911_16:28583865:C:T,rs111693583_16:28583610:C:T,rs112191041_16:28583362:A:G,rs12447461_16:28582941:C:A,rs7186573_16:28587389:T:C,rs151301_16:28497059:T:A,rs4787458_16:28531287:A:G,rs62031560_16:28605915:T:A,rs151174_16:28508069:C:T,rs4149398_16:28608938:C:G,rs1059491_16:28603655:T:G,rs55792032_16:28599411:A:G,rs2077031_16:28603168:T:A,rs62031562_16:28609329:A:T,rs35175818_16:28608746:A:C,rs762633_16:28608341:T:C,rs12445823_16:28588049:A:C,rs56396270_16:28580829:C:T,rs62034322_16:28535834:G:A,rs180743_16:28507644:C:G,rs4788077_16:28569764:G:C,rs62034359_16:28600091:C:T,rs62034351_16:28565489:G:A,rs4788074_16:28593597:G:A,rs12445744_16:28588395:A:C,rs4787455_16:28589455:G:A,rs62034358_16:28587597:G:T,rs7193402_16:28586127:T:C,rs762634_16:28603335:T:C,rs112831778_16:28590989:C:T,rs56272201_16:28580685:A:G,rs62034355_16:28581038:G:C,rs1074631_16:28554108:G:A,rs149271_16:28506872:A:G,rs710410_16:28603342:A:G,rs149301_16:28499659:A:T,rs151182_16:28495752:C:T,rs62034325_16:28538640:A:G,rs151181_16:28490517:T:C,rs1136703/rs4149404_16:28607232:A:G,rs181195_16:28488369:A:T,rs180744_16:28508048:A:G,rs28772958_16:28535305:A:G,rs4788083_16:28545449:A:G,rs4788085_16:28535003:A:G,rs4788081_16:28556147:T:C,rs62034324_16:28536762:T:C,rs34835_16:28499291:A:G,rs7187604_16:28565953:A:G,rs151179_16:28487056:A:G,rs149299_16:28485141:T:C,rs3859172_16:28566158:G:T,rs13331170_16:28561982:T:C,rs9926245_16:28555706:T:A,rs7202948_16:28558289:T:A,rs7191618_16:28565667:C:G,rs151303_16:28492510:C:A,rs12446550_16:28543381:G:A,rs153106_16:28526897:T:C,rs62034319_16:28532188:T:G,rs62034323_16:28536473:C:T,rs4788084_16:28539848:C:T,rs2106480_16:28537971:T:C,rs8046271_16:28541394:T:C,rs62034326_16:28539293:A:G,rs140001625_16:28575917:C:T,rs112366001_16:28561785:T:A,rs4788079_16:28559363:C:A	829.418	0	828.252	0	0.862363	0.224413	0.862369	16	28603264	28608430	-	protein_coding	28608430	28607070	promoter,transcript		Marselli et al. 2019	A	G	0.34	0.0092	1.169e-10	1.00924	5.772	7.843e-09	++++	2.05842	0.412005	0.0713799
gwas.magic.hba1c	ENSG00000240498	rs2383208_9:22132076:A:G	inc	CDKN2B-AS1	0.990469	0.407203	0.169	8	rs2383208_9:22132076:A:G,rs10811661_9:22134094:T:C,rs10811662_9:22134253:G:A,rs10811660_9:22134068:G:A,rs10965247_9:22132729:A:G,rs10965250_9:22133284:G:A,rs10965246_9:22132698:T:C,rs10965248_9:22132878:T:C	106.174	7.74707e-47	88.309	4.4453e-39	0.98977	0.407155	0.990361	9	21994777	22121096	+	antisense	21994777	22132076	H2AZ	TIGER		A	G	0.169	-0.0122	7.077e-14	0.987874	-5.238	1.623e-07	----	3.33385	-0.475826	0.0908411
gwas.magic.hba1c	ENSG00000261338	rs2168704_2:219142492:G:A	inc	RP11-378A13.1	0.914225	0.0914274	0.412	72	rs2168704_2:219142492:G:A,rs56344368_2:219160749:T:C,rs4674280_2:219141458:C:G,rs1877712_2:219168432:G:A,rs56109829_2:219149740:G:A,rs992157_2:219154781:G:A,rs13429408_2:219142860:C:A,rs55827343_2:219149728:G:A,rs13427681_2:219167563:G:C,rs2292553_2:219146803:G:A,rs4791_2:219138940:C:T,rs13419763_2:219134950:C:T,rs62182826_2:219148723:C:A,rs11554825_2:219125809:C:T,rs12999734_2:219121528:A:G,rs13003334_2:219124921:T:A,rs736730_2:219120255:C:T,rs736731_2:219120588:A:G,rs3731859_2:219124222:G:A,rs9751327_2:219179995:G:A,rs6736362_2:219115108:C:T,rs10932766_2:219122090:G:A,rs13014817_2:219178067:C:T,rs2014615_2:219171191:T:C,rs2382819_2:219155909:G:T,rs7587220_2:219160864:C:A,rs2382822_2:219173327:T:C,rs6729130_2:219169572:T:C,rs6746089_2:219170377:A:G,rs10193383_2:219157692:C:T,rs10206064_2:219157959:T:C,rs10165153_2:219159629:T:C,rs1399132_2:219159770:G:A,rs55680399_2:219160621:T:C,rs10932771_2:219170236:A:T,rs4996257_2:219162836:C:T,rs7557709_2:219167529:G:A,rs11888052_2:219176895:C:A,rs10932772_2:219177148:C:T,rs2271543_2:219142491:C:T,rs4674284_2:219161241:C:T,rs10932770_2:219164727:G:A,rs12053514_2:219167965:C:T,rs3731860_2:219156979:G:A,rs1017698_2:219170525:G:A,rs2292550_2:219140288:G:C,rs7585702_2:219146607:T:C,rs10932768_2:219146199:T:A,rs7559416_2:219150211:A:G,rs2292551_2:219143229:G:A,rs2292552_2:219143327:T:C,rs2292555_2:219146882:G:C,rs3817266_2:219142594:C:T,rs2045434_2:219144498:A:G,rs4674282_2:219144230:A:T,rs4674283_2:219144254:G:A,rs12987180_2:219144089:G:A,rs12987219_2:219144149:G:A,rs6727301_2:219152937:G:T,rs2382818_2:219155907:A:T,rs4672882_2:219149639:C:T,rs6707559_2:219142773:C:T,rs11692780_2:219149163:A:G,rs7572362_2:219164293:A:G,rs4268913_2:219178875:G:A,rs4674279_2:219132731:G:A,rs6758540_2:219138625:A:G,rs2292554_2:219146868:T:C,rs13005100_2:219151767:C:T,rs13031757_2:219151926:T:C,rs6729058_2:219148369:G:A,rs7559525_2:219150307:A:G	550.289	1.029e-239	548.29	7.59988e-239	0.914199	0.0914284	0.914216	2	219120042	219122089	+	sense_overlapping	219120042	219142492	transcript,H3K27ac,H2AZ			G	A	0.588	0.0081	5.481e-09	1.00813	8.601	7.876e-18	++++	1.74449	0.565188	0.0657119
gwas.magic.hba1c	ENSG00000274895	rs340882_1:214145731:C:G	inc	RP11-478J18.2	0.867273	0.732282	0.42	8	rs340882_1:214145731:C:G,rs340879_1:214156514:T:C,rs340874_1:214159256:T:C,rs9970073_1:214156165:G:A,rs7529073_1:214147889:T:C,rs340838_1:214162573:A:T,rs235924_1:214156860:T:C,rs340837_1:214162734:G:T	132.794	2.12905e-58	124.568	7.95858e-55	0.861806	0.732332	0.866811	1	214157136	214159762	-	antisense	214159762	214145731	transcript,H3K27ac,Active_enhancers_III	TIGER		C	G	0.58	0.0084	1.483e-10	1.00844	4.183	2.88e-05	++++	1.96734	0.291902	0.0697829
gwas.t1d	ENSG00000066379	rs9259810_6:29892854:T:G	inc	ZNRD1	0.800943	1	0.122783	1	rs9259810_6:29892854:T:G	217.617	3.09139e-95	214.591	6.37055e-94	0.000174234	1		6	30026676	30032686	+	protein_coding	30026676	29892854	H3K27ac			T	G	0.122783	-0.480559	1.8058e-34	0.618437	-3.969	7.217e-05	----	4.46799	-0.417394	0.105164
gwas.t1d	ENSG00000073584	rs9911533_17:38775476:C:T	dec	SMARCE1	0.827876	0.298252	0.371071	35	rs9911533_17:38775476:C:T,rs7226035_17:38782286:C:T,rs757411_17:38775150:C:T,rs4890117_17:38778488:T:A,rs1013971_17:38781178:A:C,rs7223136_17:38765515:T:C,rs7221109_17:38770286:T:C,rs11658582_17:38763200:C:G,rs8068721_17:38813824:G:A,rs4890093_17:38795943:T:C,rs2872812_17:38758650:G:A,rs8066541_17:38779942:G:A,rs7224919_17:38782343:G:A,rs3752026_17:38804561:A:C,rs8074179_17:38770965:C:G,rs2008469_17:38816595:T:C,rs11659024_17:38775805:G:A,rs917593_17:38816526:A:G,rs9902509_17:38773947:C:G,rs12943859_17:38817380:G:T,rs7209467_17:38809285:C:T,rs1029792_17:38808941:G:T,rs7223354_17:38824672:G:A,rs7209735_17:38818598:G:A,rs6503549_17:38824744:G:A,rs917595_17:38819498:G:C,rs9894823_17:38772965:C:T,rs34120102_17:38026035:G:A,rs9915135_17:38791075:A:T,rs35569035_17:38035624:C:T,rs59716545_17:38031857:T:G,rs1048573_17:38797202:T:A,rs9906785_17:38797409:C:T,rs1048572_17:38797242:A:G,rs34189114_17:38032460:C:T	222.849	1.6516e-97	216.755	7.31935e-95	0.745444	0.297222	0.826999	17	38781214	38804760	-	protein_coding	38804760	38775476	CTCF_binding_site			C	T	0.628929	0.0871874	5.13851e-09	1.0911	-4.316	1.591e-05	----	2.04802	-0.307297	0.0711994
gwas.t1d	ENSG00000103811	rs34593439_15:79234957:G:A	inc	CTSH	0.990657	0.251783	0.101263	5	rs34593439_15:79234957:G:A,rs2289702_15:79237293:C:T,rs34843303_15:79234470:T:C,rs12592898_15:79229199:A:G,rs12148472_15:79231478:T:C	266.795	1.356e-116	263.334	4.31908e-115	0.988973	0.251783	0.990291	15	79213400	79241916	-	protein_coding	79241916	79234957	transcript,H2AZ			G	A	0.101263	-0.170024	7.45927e-11	0.843645	-5.217	1.815e-07	----	5.14721	-0.588866	0.112874
gwas.t1d	ENSG00000105538	rs11666792_19:49227043:G:A	inc	RASIP1	0.966882	0.239315	0.468149	18	rs11666792_19:49227043:G:A,rs11878908_19:49227443:C:T,rs12979891_19:49227256:C:T,rs2287921_19:49228272:T:C,rs11882796_19:49225766:A:T,rs8112983_19:49229525:T:C,rs2287922_19:49232226:G:A,rs4002471_19:49215095:C:T,rs479486_19:49229323:G:A,rs11672900_19:49220323:A:G,rs12978752_19:49218437:A:C,rs660745_19:49219459:T:C,rs35866622_19:49218060:C:T,rs629504_19:49223633:C:G,rs12978750_19:49218430:A:G,rs12979278_19:49218602:C:T,rs519757_19:49224966:A:C,rs33988101_19:49218111:G:T	272.427	4.8556e-119	264.188	1.8385e-115	0.963698	0.239314	0.966837	19	49223844	49243978	-	protein_coding	49243978	49227043	transcript			G	A	0.531851	0.0940806	2.27622e-10	1.09865	4.413	1.021e-05	+-++	1.9158	0.303891	0.0688627
gwas.t1d	ENSG00000107249	rs6476839_9:4290823:A:T	inc	GLIS3	0.899277	0.163233	0.409168	20	rs6476839_9:4290823:A:T,rs3934283_9:4285119:C:G,rs10116772_9:4290541:C:A,rs1574285_9:4283137:G:T,rs4237150_9:4290085:G:C,rs10758593_9:4292083:G:A,rs7034200_9:4289050:C:A,rs7024686_9:4287211:G:C,rs4339696_9:4295880:T:G,rs7867224_9:4292152:A:G,rs10814915_9:4290544:T:C,rs3892354_9:4282942:T:G,rs10814914_9:4289196:T:C,rs10814916_9:4293150:A:C,rs10758591_9:4285986:G:C,rs4380994_9:4282536:A:G,rs7041847_9:4287466:A:G,rs10758594_9:4295583:A:G,rs10974435_9:4283682:T:C,rs10814917_9:4296430:A:G	96.541	1.18244e-42	85.2264	9.69726e-38	0.840784	0.163233	0.897609	9	3824127	4348392	-	protein_coding	4348392	4290823	promoter_flanking_region,transcript,H3K27ac,H2AZ,Active_enhancers_I			A	T	0.409168	0.102758	1.87505e-12	1.10822	3.779	0.0001574	+-++	1.99764	0.265733	0.0703183
gwas.t1d	ENSG00000124549	rs1977198_6:26466225:A:C	dec	BTN2A3P	0.887044	0.975523	0.482508	2	rs1977198_6:26466225:A:C,rs2145318_6:26496603:T:A	94.0741	1.39358e-41	72.5394	3.13724e-32	0.000131829	0.199756		6	26421619	26432611	+	transcribed_unprocessed_pseudogene	26421619	26466225	transcript			A	C	0.482508	-0.160971	3.75088e-28	0.851317	5.415	6.137e-08	++++	1.86695	0.368107	0.0679791
gwas.t1d	ENSG00000124613	rs2064219_6:27376001:G:A	dec	ZNF391	0.964043	0.989639	0.366895	2	rs2064219_6:27376001:G:A,rs10946917_6:27380978:C:T	48.9352	5.59385e-22	46.7582	4.93385e-21	9.88097e-06	0.373757		6	27342394	27371683	+	protein_coding	27342394	27376001				G	A	0.633105	-0.152221	1.77438e-24	0.858799	5.53	3.196e-08	++++	2.00107	0.389194	0.0703786
gwas.t1d	ENSG00000153060	rs12928537_16:11191400:G:A	dec	TEKT5	0.849566	0.231977	0.322624	19	rs12928537_16:11191400:G:A,rs12927355_16:11194771:C:T,rs7200940_16:11164567:G:C,rs9934969_16:11166002:G:A,rs11860603_16:11165017:T:C,rs2041670_16:11174652:G:A,rs9652582_16:11174564:G:A,rs12923098_16:11177053:T:C,rs7192287_16:11180537:A:T,rs7198621_16:11167458:C:G,rs7204643_16:11167603:T:C,rs12925642_16:11171602:A:G,rs11865121_16:11166688:C:A,rs9888908_16:11181244:C:A,rs12708715_16:11177824:C:T,rs2058531_16:11172109:T:C,rs9931397_16:11177394:G:C,rs9652601_16:11174365:G:A,rs12924729_16:11187783:G:A	444.145	1.28902e-193	441.535	1.75256e-192	0.814497	0.231977	0.843593	16	10721358	10788802	-	protein_coding	10788802	11191400	transcript			G	A	0.322624	-0.154054	1.10071e-22	0.857226	3.705	0.0002112	++++	2.21275	0.274198	0.0740075
gwas.t1d	ENSG00000175643	rs10163410_16:11430615:G:C	dec	RMI2	0.98663	0.261022	0.337281	4	rs10163410_16:11430615:G:C,rs28502009_16:11426541:G:A,rs12708722_16:11428905:T:A,rs13334203_16:11428538:G:A	179.624	9.77798e-79	173.029	7.15474e-76	5.12477e-11	0.251998	0.894669	16	11343476	11445619	+	protein_coding	11343476	11430615	transcript			G	C	0.337281	-0.0937822	4.5406e-09	0.910481	8.646	5.356e-18	++++	1.88764	0.590995	0.0683547
gwas.t1d	ENSG00000176920	rs11666792_19:49227043:G:A	dec	FUT2	0.988375	0.293878	0.468149	11	rs11666792_19:49227043:G:A,rs11878908_19:49227443:C:T,rs12979891_19:49227256:C:T,rs2287921_19:49228272:T:C,rs8112983_19:49229525:T:C,rs2287922_19:49232226:G:A,rs35866622_19:49218060:C:T,rs11882796_19:49225766:A:T,rs479486_19:49229323:G:A,rs380743_19:49241014:G:A,rs973579_19:49241976:A:G	310.452	1.48661e-135	309.949	2.45936e-135	0.988375	0.293878	0.988375	19	49199228	49209207	+	protein_coding	49199228	49227043	transcript			G	A	0.531851	0.0940806	2.27622e-10	1.09865	-7.788	6.801e-15	----	1.74602	-0.511988	0.0657406
gwas.t1d	ENSG00000184293	rs10743819_12:9876768:A:C	inc	CLECL1	0.925513	0.184792	0.498471	23	rs10743819_12:9876768:A:C,rs7306557_12:9877356:G:A,rs7307111_12:9877823:G:A,rs7306304_12:9877196:G:A,rs12304510_12:9885526:C:T,rs10492165_12:9885961:A:G,rs10772085_12:9876877:C:G,rs10844622_12:9885082:G:A,rs10492166_12:9885999:G:A,rs2401391_12:9878583:T:C,rs10844597_12:9874899:G:A,rs10466829_12:9876091:G:A,rs10844617_12:9879368:G:A,rs2401394_12:9879426:G:A,rs2192437_12:9879235:T:A,rs10743823_12:9881125:C:T,rs7976584_12:9878655:C:T,rs2401393_12:9879084:G:A,rs7973638_12:9880441:T:C,rs7956831_12:9889157:A:G,rs7970116_12:9880114:A:G,rs2401395_12:9879540:A:C,rs11052710_12:9876350:C:T	166.088	7.39696e-73	150.96	2.74671e-66	0.046531	0.118468	0.917053	12	9868456	9885895	-	protein_coding	9885895	9876768	transcript			A	C	0.501529	-0.110642	3.39272e-09	0.895259	-3.999	6.355e-05	----	1.92386	-0.275961	0.0690075
gwas.t1d	ENSG00000197165	rs13331170_16:28561982:T:C	dec	SULT1A2	0.816644	0.129048	0.424882	36	rs13331170_16:28561982:T:C,rs3859172_16:28566158:G:T,rs7191618_16:28565667:C:G,rs9926245_16:28555706:T:A,rs151180_16:28487213:G:T,rs27741_16:28504181:G:A,rs34835_16:28499291:A:G,rs240702_16:28531353:C:T,rs240705_16:28529716:C:T,rs4788083_16:28545449:A:G,rs4788084_16:28539848:C:T,rs2106480_16:28537971:T:C,rs4788085_16:28535003:A:G,rs153106_16:28526897:T:C,rs62034323_16:28536473:C:T,rs62034319_16:28532188:T:G,rs12446550_16:28543381:G:A,rs62034321_16:28534038:C:T,rs28772958_16:28535305:A:G,rs28698667_16:28533071:C:T,rs240704_16:28529949:T:C,rs151182_16:28495752:C:T,rs149271_16:28506872:A:G,rs151179_16:28487056:A:G,rs180743_16:28507644:C:G,rs151181_16:28490517:T:C,rs151301_16:28497059:T:A,rs151303_16:28492510:C:A,rs181195_16:28488369:A:T,rs180744_16:28508048:A:G,rs149299_16:28485141:T:C,rs12598357_16:28340945:A:G,rs151174_16:28508069:C:T,rs378421_16:28754684:G:A,rs62032566_16:28383243:C:T,rs62031560_16:28605915:T:A	554.029	2.44489e-241	551.632	2.68753e-240	0.816565	0.129048	0.816571	16	28603264	28608430	-	protein_coding	28608430	28561982				T	C	0.424882	-0.130543	9.31471e-12	0.877619	5.57	2.544e-08	++++	1.90026	0.382006	0.0685828
gwas.t1d	ENSG00000217539	rs12173797_6:28022723:C:A	inc	IQCB2P	0.914452	0.992416	0.292683	1	rs12173797_6:28022723:C:A	241.315	1.57862e-105	236.65	1.67577e-103	0.0328437	0.373729		6	27978501	27980133	+	processed_pseudogene	27978501	28022723				C	A	0.292683	0.357733	4.6151e-70	1.43008	4.006	6.173e-05	++++	2.32296	0.303767	0.075828
gwas.t1d	ENSG00000223534	rs17206350_6:32675067:T:C	inc	HLA-DQB1-AS1	0.999117	1	0.478932	1	rs17206350_6:32675067:T:C	442.155	9.42858e-193	425.194	2.18996e-185	4.55247e-12	0.294287		6	32627657	32628506	+	antisense	32627657	32675067				T	C	0.521068	-1.04076	1.11754e-308	0.353185	-6.036	1.579e-09	----	1.83782	-0.407108	0.0674467
gwas.t1d	ENSG00000224167	rs2476601_1:114377568:A:G	inc	RP3-522D1.1	0.831563	0.980697	0.0943291	2	rs2476601_1:114377568:A:G,rs6679677_1:114303808:C:A	17.3386	2.95079e-08	15.061	2.87814e-07	0.79574	0.980697	0.833383	1	113392650	113420493	+	lincRNA	113392650	114377568	enhancer,exon,transcript,H2AZ			A	G	0.905671	-0.543771	4.54257e-135	0.580555	-3.803	0.0001432	--??	5.65039	-0.449754	0.118263
gwas.t1d	ENSG00000227507	rs3135344_6:32395036:C:T	dec	LTB	0.943494	1	0.314519	1	rs3135344_6:32395036:C:T	159.348	6.25297e-70	126.633	1.00902e-55	0.0229255	1	0.942174	6	31548302	31550299	-	protein_coding	31550299	32395036				C	T	0.685481	1.00145	1.11754e-308	2.72222	-3.893	9.904e-05	----	2.23529	-0.289575	0.0743834
gwas.t1d	ENSG00000228022	rs9468830_6:30749712:T:G	inc	HCG20	0.96298	0.243532	0.275809	34	rs9468830_6:30749712:T:G,rs28894086_6:30751326:A:G,rs28894085_6:30751277:C:T,rs28894084_6:30751244:G:T,rs16897900_6:30755893:C:A,rs4713362_6:30755472:A:G,rs11758688_6:30758348:C:T,rs13201769_6:30756066:G:A,rs4713367_6:30756822:G:A,rs28894089_6:30752552:T:C,rs28894083_6:30751136:C:T,rs4713366_6:30756361:C:T,rs9295914_6:30758707:C:G,rs13210146_6:30758126:A:T,rs6900029_6:30756596:T:C,rs4713365_6:30756183:C:T,rs6920124_6:30756593:C:T,rs28780119_6:30755863:G:T,rs4711229_6:30756744:G:T,rs4711228_6:30756274:A:T,rs13213720_6:30755320:T:C,rs12527415_6:30754540:C:T,rs10947095_6:30757575:C:T,rs9468832_6:30751539:T:G,rs13206009_6:30757188:C:A,rs9295912_6:30752184:T:C,rs9461631_6:30752415:C:T,rs16897899_6:30755744:C:A,rs13211218_6:30752988:A:G,rs13207758_6:30752489:C:G,rs9461630_6:30751723:C:T,rs28780116_6:30755668:G:C,rs4713360_6:30753146:A:G,rs13201901_6:30756140:G:A	89.2138	1.79856e-39	81.4791	4.1121e-36	2.075e-10	1		6	30734602	30760027	+	lincRNA	30734602	30749712	promoter,transcript,mediator,cohesin,H3K27ac,H3K4me,H2AZ,Active_enhancers_I			T	G	0.275809	-0.309504	6.19289e-76	0.733811	-6.744	1.542e-11	----	2.24998	-0.503287	0.0746274
gwas.t1d	ENSG00000228223	rs34864796_6:27459923:G:A	dec	HCG11	0.817168	0.373576	0.125396	3	rs34864796_6:27459923:G:A,rs7749305_6:27446566:T:C,rs67240003_6:27443202:G:T	350.01	9.82958e-153	348.691	3.67496e-152	0.773244	0.373576		6	26523678	26526807	+	lincRNA	26523678	27459923	enhancer			G	A	0.125396	0.460918	8.74063e-82	1.58553	-3.803	0.0001428	----	4.40149	-0.39695	0.104378
gwas.t1d	ENSG00000231402	rs3130297_6:32198981:C:T	inc	WASF5P	0.931936	1	0.132104	1	rs3130297_6:32198981:C:T	415.446	3.75191e-181	409.6	1.29747e-178	0.0028397	1		6	31255287	31256741	-	processed_pseudogene	31256741	32198981				C	T	0.132104	0.770823	3.18879e-244	2.16155	4.604	4.153e-06	++++	4.1436	0.466266	0.101274
gwas.t1d	ENSG00000237669	rs2517828_6:29872774:A:G	inc	HCG4P3	0.839185	0.690796	0.330605	2	rs2517828_6:29872774:A:G,rs2256539_6:29937740:C:T	126.15	1.63591e-55	69.3295	7.77271e-31	1.67112e-05	1		6	29973898	29974893	-	unprocessed_pseudogene	29974893	29872774				A	G	0.330605	0.322967	4.96367e-58	1.38122	6.052	1.432e-09	++++	2.07152	0.433364	0.0716067
gwas.t1d	ENSG00000240053	rs805825_6:31740454:G:A	dec	LY6G5B	0.802614	1	0.442362	1	rs805825_6:31740454:G:A	116.029	4.06521e-51	102.892	2.06409e-45	0.125423	1		6	31637944	31641553	+	protein_coding	31637944	31740454	CTCF_binding_site,transcript,H2AZ			G	A	0.442362	0.728672	4.45808e-274	2.07233	-3.504	0.0004588	----	1.96715	-0.244508	0.0697796
gwas.t1d	ENSG00000240065	rs2071465_6:32805470:C:G	inc	PSMB9	0.997499	1	0.441004	1	rs2071465_6:32805470:C:G	97.8043	3.34308e-43	76.4109	6.53392e-34	1.40151e-05	0.301448		6	32811913	32827362	+	protein_coding	32811913	32805470	promoter,transcript,H3K27ac,H3K4me			C	G	0.441004	0.558773	9.68844e-291	1.74853	5.129	2.917e-07	++++	1.90424	0.35213	0.0686547
gwas.t1d	ENSG00000271623	rs13331170_16:28561982:T:C	inc	RP11-435I10.5	0.827671	0.180204	0.424882	38	rs13331170_16:28561982:T:C,rs3859172_16:28566158:G:T,rs7191618_16:28565667:C:G,rs9926245_16:28555706:T:A,rs27741_16:28504181:G:A,rs240702_16:28531353:C:T,rs240705_16:28529716:C:T,rs4788083_16:28545449:A:G,rs4788084_16:28539848:C:T,rs2106480_16:28537971:T:C,rs4788085_16:28535003:A:G,rs153106_16:28526897:T:C,rs62034323_16:28536473:C:T,rs151180_16:28487213:G:T,rs28698667_16:28533071:C:T,rs62034319_16:28532188:T:G,rs12446550_16:28543381:G:A,rs62034321_16:28534038:C:T,rs28772958_16:28535305:A:G,rs240704_16:28529949:T:C,rs34835_16:28499291:A:G,rs151182_16:28495752:C:T,rs151179_16:28487056:A:G,rs180743_16:28507644:C:G,rs151181_16:28490517:T:C,rs12598357_16:28340945:A:G,rs149271_16:28506872:A:G,rs151301_16:28497059:T:A,rs151303_16:28492510:C:A,rs149299_16:28485141:T:C,rs181195_16:28488369:A:T,rs62032566_16:28383243:C:T,rs180744_16:28508048:A:G,rs378421_16:28754684:G:A,rs151174_16:28508069:C:T,rs2726032_16:28338043:T:C,rs2411453_16:28632021:T:G,rs35626515_16:28649651:C:A	501.184	2.18003e-218	490.386	1.06694e-213	0.754944	0.179944		16	28376021	28376654	+	processed_pseudogene	28376021	28561982				T	C	0.424882	-0.130543	9.31471e-12	0.877619	-3.895	9.824e-05	--?-	1.97213	-0.272135	0.0698677
gwas.t1d	ENSG00000278834	rs1013971_17:38781178:A:C	inc	RP11-458J1.1	0.960153	0.2154	0.347478	10	rs1013971_17:38781178:A:C,rs9911533_17:38775476:C:T,rs7226035_17:38782286:C:T,rs4890117_17:38778488:T:A,rs7221109_17:38770286:T:C,rs7223136_17:38765515:T:C,rs757411_17:38775150:C:T,rs11658582_17:38763200:C:G,rs2872812_17:38758650:G:A,rs8068721_17:38813824:G:A	217.775	2.64062e-95	214.604	6.2932e-94	0.831854	0.215382	0.960011	17	38804552	38805970	+	antisense	38804552	38781178				A	C	0.652522	0.0872949	7.57643e-09	1.09122	5.265	1.405e-07	++++	2.0636	0.376288	0.0714698
gwas.magic.2hglu	ENSG00000073792	rs9808924_3:185514189:G:A	dec	IGF2BP2	0.888042	0.0622809	0.286	42	rs9808924_3:185514189:G:A,rs7630554_3:185526062:A:G,rs11711477_3:185526690:T:A,rs73061095_3:185516807:T:G,rs6769511_3:185530290:T:C,rs7619401_3:185510006:G:A,rs7615045_3:185521126:A:G,rs9859406_3:185534482:G:A,rs4402960_3:185511687:G:T,rs73063004_3:185526345:C:T,rs7633675_3:185510613:T:G,rs11716713_3:185515610:G:C,rs4686696_3:185516520:G:A,rs6786649_3:185514223:C:A,rs7631557_3:185513646:G:C,rs7637773_3:185515635:G:A,rs7646518_3:185514931:T:C,rs71320321_3:185519107:G:A,rs11705729_3:185507299:A:T,rs11927381_3:185508591:T:C,rs11928319_3:185518241:G:C,rs10428126_3:185520342:T:C,rs7640539_3:185513296:T:A,rs6767484_3:185520578:A:G,rs1470580_3:185529174:T:A,rs4389513_3:185506857:T:G,rs9841201_3:185505984:G:A,rs4481184_3:185505787:C:T,rs7633811_3:185519848:C:G,rs76922886_3:185518921:G:A,rs11929397_3:185510190:T:C,rs7651090_3:185513392:A:G,rs7646519_3:185523853:G:A,rs4376068_3:185497635:A:C,rs4414887_3:185506892:C:T,rs34782298_3:185520996:G:A,rs9854769_3:185520948:A:G,rs13092876_3:185495320:G:A,rs6765808_3:185508029:C:T,rs1470579_3:185529080:A:C,rs6780171_3:185503456:T:A,rs35510946_3:185518910:G:A	289.675	1.56976e-126	283.327	8.9629e-124	0.87534	0.0623065	0.886764	3	185361527	185542844	-	protein_coding	185542844	185514189	promoter_flanking_region,transcript,H3K27ac,Inactive_enhancers	TIGER,INSPire		G	A	0.286	0.0559	1.563e-11	1.05749	-4.168	3.067e-05	----	2.34758	-0.317722	0.0762289
gwas.magic.2hglu	ENSG00000129003	rs11634163_15:62330633:C:T	dec	VPS13C	0.817626	0.326034	0.408	11	rs11634163_15:62330633:C:T,rs17271305_15:62332980:A:G,rs35967150_15:62324471:G:A,rs12440524_15:62369507:T:C,rs8039105_15:62359085:C:T,rs10519157_15:62381630:T:G,rs11635980_15:62370516:T:A,rs17271340_15:62347885:C:T,rs62008532_15:62365877:T:C,rs2899677_15:62332076:A:T,rs34138933_15:62331729:G:C	835.251	0	822.229	0	0.81518	0.326076	0.816647	15	62144588	62352672	-	protein_coding	62352672	62330633	transcript,H3K27ac			C	T	0.408	0.0584	3.294e-14	1.06014	-4.561	5.095e-06	----	1.96871	-0.318391	0.0698072
gwas.magic.2hglu	ENSG00000173175	rs11708067_3:123065778:A:G	dec	ADCY5	0.998996	0.971959	0.177	4	rs11708067_3:123065778:A:G,rs11719201_3:123068744:C:T,rs11720108_3:123069058:C:T,rs7614016_3:123070426:G:A	271.536	1.18462e-118	267.832	4.81023e-117	0.998997	0.971998	0.998996	3	123001143	123168605	-	protein_coding	123168605	123065778	promoter_flanking_region,transcript,cohesin,H3K27ac,Inactive_enhancers	TIGER,INSPire	Marselli et al. 2019	A	G	0.177	-0.0872	1.979e-22	0.916494	9.085	1.033e-19	++++	2.85011	0.763072	0.0839925
gwas.magic.2hglu	ENSG00000175164	rs8176645_9:136149098:T:A	inc	ABO	0.824213	0.182602	0.393	28	rs8176645_9:136149098:T:A,rs543968_9:136143121:T:C,rs613534_9:136143120:A:G,rs644234_9:136142217:T:G,rs643434_9:136142355:G:A,rs494242_9:136145118:C:T,rs544873_9:136143212:G:A,rs657152_9:136139265:C:A,rs597988_9:136144284:T:A,rs612169_9:136143442:A:G,rs2769071_9:136145974:A:G,rs543040_9:136143000:A:T,rs529565_9:136149500:T:C,rs597974_9:136144297:A:G,rs554833_9:136147160:C:T,rs505922_9:136149229:T:C,rs674302_9:136146664:T:A,rs492488_9:136144960:G:A,rs493246_9:136144994:G:A,rs495203_9:136145240:C:T,rs8176663_9:136144427:T:C,rs676457_9:136146227:A:T,rs576125_9:136144309:G:A,rs545971_9:136143372:C:T,rs582094_9:136145484:A:T,rs491626_9:136144873:C:T,rs576123_9:136144308:T:C,rs582118_9:136145471:A:G	288.387	5.6881e-126	285.668	8.62501e-125	0.823932	0.182564	0.824095	9	136125788	136150630	-	protein_coding	136150630	136149098	transcript	TIGER		T	A	0.393	0.0427	4.991e-09	1.04362	12.821	1.255e-37	++++	1.48982	0.77857	0.0607261
gwas.magic.fg	ENSG00000073792	rs35510946_3:185518910:G:A	dec	IGF2BP2	0.894369	0.15051	0.288	44	rs35510946_3:185518910:G:A,rs76922886_3:185518921:G:A,rs7630554_3:185526062:A:G,rs34782298_3:185520996:G:A,rs11711477_3:185526690:T:A,rs71320321_3:185519107:G:A,rs4376068_3:185497635:A:C,rs13092876_3:185495320:G:A,rs4686392_3:185524081:A:G,rs11928319_3:185518241:G:C,rs11716713_3:185515610:G:C,rs11929397_3:185510190:T:C,rs4414887_3:185506892:C:T,rs6786649_3:185514223:C:A,rs7631557_3:185513646:G:C,rs7637773_3:185515635:G:A,rs7640539_3:185513296:T:A,rs6767484_3:185520578:A:G,rs6801848_3:185499057:C:G,rs6765808_3:185508029:C:T,rs11705729_3:185507299:A:T,rs11927381_3:185508591:T:C,rs1470579_3:185529080:A:C,rs4389513_3:185506857:T:G,rs7646519_3:185523853:G:A,rs9841201_3:185505984:G:A,rs9854769_3:185520948:A:G,rs73061095_3:185516807:T:G,rs9808924_3:185514189:G:A,rs9859406_3:185534482:G:A,rs7651090_3:185513392:A:G,rs10428126_3:185520342:T:C,rs7619401_3:185510006:G:A,rs7633811_3:185519848:C:G,rs7646518_3:185514931:T:C,rs6780171_3:185503456:T:A,rs6769511_3:185530290:T:C,rs73063004_3:185526345:C:T,rs7615045_3:185521126:A:G,rs4481184_3:185505787:C:T,rs4686696_3:185516520:G:A,rs7633675_3:185510613:T:G,rs4402960_3:185511687:G:T,rs6444082_3:185536223:G:T	300.893	2.10691e-131	298.59	2.10905e-130	0.880346	0.150525	0.892902	3	185361527	185542844	-	protein_coding	185542844	185518910	transcript	TIGER,INSPire		G	A	0.288	0.0114	5.005e-10	1.01147	-4.215	2.493e-05	----	2.33565	-0.320487	0.0760349
gwas.magic.fg	ENSG00000091844	rs12055786_6:153431125:C:T	dec	RGS17	0.927556	0.169601	0.384	49	rs12055786_6:153431125:C:T,rs6901126_6:153440062:T:C,rs9383650_6:153428297:A:G,rs6557267_6:153433701:C:T,rs28642896_6:153428068:T:C,rs7758002_6:153440770:G:T,rs4631302_6:153432697:A:G,rs7745216_6:153433208:C:T,rs6907823_6:153433542:C:A,rs4481443_6:153434070:G:A,rs4470859_6:153433932:A:C,rs7743683_6:153432985:G:C,rs3968480_6:153432566:G:A,rs7740380_6:153440711:A:G,rs1933488_6:153441079:A:G,rs3870366_6:153439767:A:G,rs4634469_6:153435639:A:C,rs6557272_6:153438114:G:T,rs6917538_6:153440197:C:T,rs6939447_6:153439999:A:T,rs9384082_6:153440515:G:A,rs6927516_6:153441831:G:A,rs1442744_6:153441733:G:C,rs6557266_6:153433534:C:T,rs6934121_6:153448252:C:T,rs17083581_6:153429447:G:T,rs6557265_6:153433402:T:C,rs6931160_6:153430451:G:C,rs7747003_6:153428982:T:C,rs4267963_6:153432259:C:T,rs9479517_6:153442789:C:T,rs13215402_6:153447550:G:A,rs9371280_6:153414273:T:C,rs11155895_6:153421545:C:A,rs4083914_6:153427706:C:G,rs9383649_6:153428102:A:G,rs7742238_6:153428611:A:G,rs2119992_6:153449670:A:T,rs9479510_6:153427517:G:C,rs9397586_6:153414287:C:A,rs1971152_6:153425244:G:C,rs3870364_6:153426679:G:A,rs3870365_6:153426932:C:G,rs7750498_6:153424055:G:A,rs6557261_6:153415368:G:A,rs7756810_6:153416133:A:C,rs9479505_6:153415651:G:C,rs6557269_6:153433763:C:T,rs6557270_6:153433764:A:G	714.33	2.20774e-308	703.979	1.84439e-306	0.927076	0.169603	0.927522	6	153325594	153452384	-	protein_coding	153452384	153431125	transcript,H3K27ac	TIGER		C	T	0.384	0.012	1.166e-11	1.01207	-5.026	5.02e-07	----	1.98938	-0.352688	0.0701727
gwas.magic.fg	ENSG00000106636	rs56958012_7:44261282:C:T	inc	YKT6	0.889541	0.908362	0.082	28	rs56958012_7:44261282:C:T,rs11540050_7:44240664:G:T,rs41314139_7:44226944:G:A,rs34443021_7:44232132:C:T,rs34807880_7:44225829:A:G,rs12702070_7:44229232:T:C,rs61324019_7:44240972:G:A,rs55794846_7:44236363:C:G,rs34976798_7:44227285:A:C,rs13306391_7:44228636:G:C,rs35832856_7:44240563:C:T,rs62459080_7:44232918:G:A,rs62459079_7:44232878:C:T,rs62459077_7:44232589:C:T,rs35670475_7:44229320:G:A,rs3757838_7:44231310:A:T,rs35079658_7:44227897:C:T,rs34110131_7:44241896:T:C,rs735670_7:44233345:A:T,rs58053084_7:44232613:T:G,rs35902302_7:44234428:C:A,rs35276355_7:44226956:T:G,rs3757839_7:44231237:T:G,rs62459076_7:44231592:T:G,rs57597270_7:44248720:T:C,rs41279621_7:44246733:A:C,rs2072440_7:44244494:G:C,rs35197372_7:44255536:A:G	276.256	1.05601e-120	271.696	1.0088e-118	0.132982	0.834242		7	44240567	44253893	+	protein_coding	44240567	44261282	transcript			C	T	0.082	-0.0285	5.789e-21	0.971902	-4.282	1.856e-05	----	6.35385	-0.537	0.125409
gwas.magic.fg	ENSG00000110514	rs10501320_11:47293799:G:C	inc	MADD	0.999879	0.999523	0.262	1	rs10501320_11:47293799:G:C	229.154	3.01736e-100	225.035	1.85598e-98	0.999879	0.999523	0.999879	11	47290712	47351582	+	protein_coding	47290712	47293799	exon,transcript,H3K27ac,H3K4me,Active_enhancers_I	INSPire		G	C	0.262	-0.0219	1.092e-29	0.978338	-8.756	2.028e-18	----	2.17345	-0.642228	0.0733472
gwas.magic.fg	ENSG00000113231	rs4457054_5:76425060:G:C	inc	PDE8B	0.960047	0.518861	0.31	5	rs4457054_5:76425060:G:C,rs7708285_5:76425867:G:A,rs6878122_5:76427311:G:A,rs7732130_5:76435004:G:A,rs4457053_5:76424949:G:A	102.395	3.3925e-45	98.5623	1.56659e-43	0.94321	0.518863	0.951588	5	76506274	76725632	+	protein_coding	76506274	76425060	CTCF_binding_site,transcript,H3K27ac	INSPire	Marselli et al. 2019	G	C	0.69	-0.0133	2.789e-09	0.986788	-4.128	3.657e-05	--+-	2.24294	-0.30758	0.0745105
gwas.magic.fg	ENSG00000133116	rs576674_13:33554302:G:A	dec	KL	0.983705	0.96284	0.15	4	rs576674_13:33554302:G:A,rs2858980_13:33554587:G:A,rs488321_13:33554405:T:C,rs488166_13:33554352:C:G	116.804	1.87271e-51	112.701	1.13338e-49	0.977543	0.96284	0.98354	13	33590571	33640282	+	protein_coding	33590571	33554302	mediator,cohesin,H3K27ac,Active_enhancers_II	TIGER		G	A	0.85	-0.0179	9.701e-13	0.982259	4.596	4.315e-06	++++	3.72672	0.441421	0.0960445
gwas.magic.fg	ENSG00000134640	rs10830963_11:92708710:C:G	inc	MTNR1B	1	1	0.286	1	rs10830963_11:92708710:C:G	386.172	1.93861e-168	378.026	6.68761e-165	1	1	1	11	92702886	92718232	+	protein_coding	92702886	92708710	transcript,H3K27ac,Inactive_enhancers	TIGER		C	G	0.286	0.0772	1.11254e-308	1.08026	8.936	4.044e-19	++++	2.04444	0.635682	0.0711372
gwas.magic.fg	ENSG00000136267	rs10487796_7:15063430:T:A	inc	DGKB	0.977134	0.524658	0.484	9	rs10487796_7:15063430:T:A,rs10228796_7:15064190:C:G,rs13220985_7:15062694:A:G,rs10228066_7:15063569:C:T,rs10950550_7:15063923:T:G,rs10258074_7:15064216:A:T,rs10228456_7:15063926:C:T,rs2215383_7:15062983:T:C,rs2191348_7:15064255:G:T	536.163	1.40384e-233	511.406	7.92858e-223	0.977134	0.524671	0.977134	7	14184674	15014402	-	protein_coding	15014402	15063430	H3K27ac	TIGER,INSPire		T	A	0.484	-0.0261	4.619e-52	0.974238	-7.388	1.487e-13	----	1.76376	-0.488153	0.0660737
gwas.magic.fg	ENSG00000140474	rs12902690_15:75139696:A:G	inc	ULK3	0.878796	0.25371	0.385	54	rs12902690_15:75139696:A:G,rs3765066_15:75140854:G:A,rs11636952_15:75114322:T:C,rs35206230_15:75097780:C:T,rs12905199_15:75070196:A:G,rs12898997_15:75090349:C:T,rs12591513_15:75102714:G:A,rs11630478_15:75102923:G:T,rs34862454_15:75101530:C:T,rs12594062_15:75102851:T:C,rs1869959_15:75147332:A:C,rs1378941_15:75080150:C:A,rs2168518_15:75081078:G:A,rs4886410_15:75065644:G:C,rs1378940_15:75083494:C:A,rs1378942_15:75077367:C:A,rs12909307_15:75061929:A:G,rs11632414_15:75061916:A:G,rs11072508_15:75062397:C:T,rs62006567_15:75086545:C:T,rs11072509_15:75114374:C:G,rs2168519_15:75080872:T:C,rs936230_15:75145098:T:C,rs7180484_15:75115416:T:G,rs8033381_15:75080685:G:A,rs3784790_15:75081745:G:C,rs12903541_15:75059627:A:G,rs72730503_15:75086386:G:A,rs4886613_15:75142040:G:A,rs12442901_15:75083912:A:G,rs9210_15:75128501:T:C,rs12441505_15:75107311:A:C,rs4886619_15:75106138:C:T,rs936226_15:75069282:C:T,rs7085_15:75095483:T:C,rs1378938_15:75096443:T:C,rs11072507_15:75054866:G:C,rs2960192_15:75049943:G:A,rs4886615_15:75131661:A:G,rs7162232_15:75115895:G:A,rs62006566_15:75086534:C:T,rs7176022_15:75107880:A:C,rs4886629_15:75072558:G:C,rs3784789_15:75082552:C:G,rs6938_15:75136261:C:G,rs12487_15:75136694:T:C,rs1350193_15:75084281:G:C,rs12917376_15:75116167:C:T,rs1543927_15:75063573:T:C,rs7180432_15:75148773:A:G,rs2290574_15:75135447:T:C,rs4886406_15:75057203:G:T,rs6495122_15:75125645:A:C,rs11635664_15:75088962:G:T	484.455	4.0157e-211	477.03	6.7396e-208	0.874787	0.253711	0.877371	15	75128457	75135687	-	protein_coding	75135687	75139696	promoter_flanking_region,transcript,H3K27ac			A	G	0.615	-0.0098	3.331e-08	0.990248	-4.741	2.127e-06	----	2.00041	-0.33361	0.070367
gwas.magic.fg	ENSG00000157214	rs194518_7:89853149:G:A	inc	STEAP2	0.969214	0.231633	0.48	26	rs194518_7:89853149:G:A,rs194511_7:89846727:A:G,rs194505_7:89841307:G:A,rs194520_7:89854446:T:G,rs6465251_7:89847881:C:G,rs194513_7:89850170:G:T,rs194524_7:89861832:G:A,rs110360_7:89856608:C:T,rs194507_7:89843560:G:T,rs194523_7:89860574:A:T,rs13242882_7:89800053:A:T,rs194533_7:89870777:A:G,rs11563435_7:89900207:A:C,rs12154563_7:89828226:G:T,rs12535435_7:89830817:G:A,rs2106274_7:89880548:C:T,rs11771963_7:89887587:G:T,rs3747800_7:89899488:G:T,rs2157793_7:89880354:C:G,rs6972160_7:89815373:C:G,rs259134_7:89795852:G:A,rs12155202_7:89828124:A:C,rs39283_7:89788806:C:A,rs11770630_7:89805241:C:T,rs10257064_7:89802596:G:A,rs11563340_7:89809579:A:G	800.772	0	788.703	0	0.969186	0.231636	0.969199	7	89796904	89867451	+	protein_coding	89796904	89853149	promoter_flanking_region,transcript,H3K27ac			G	A	0.52	0.0102	8.757e-09	1.01025	11.246	2.432e-29	++++	1.52561	0.691082	0.0614513
gwas.magic.fg	ENSG00000163072	rs16856252_2:169789720:T:C	dec	NOSTRIN	0.810164	0.725806	0.103	2	rs16856252_2:169789720:T:C,rs3755157_2:169792171:C:T	93.2717	3.10891e-41	88.2291	4.81513e-39	0.054607	1		2	169643049	169722024	+	protein_coding	169643049	169789720	transcript,H3K27ac			T	C	0.103	0.0391	9.465e-52	1.03987	-3.687	0.0002273	----	5.23561	-0.419726	0.11384
gwas.magic.fg	ENSG00000163798	rs2384655_2:27952235:A:T	dec	SLC4A1AP	0.850996	0.483281	0.235	29	rs2384655_2:27952235:A:T,rs58199976_2:27934524:T:C,rs13013484_2:27988821:G:A,rs1881397_2:27832285:A:G,rs6753736_2:27958855:C:G,rs12993377_2:27952767:G:C,rs12477908_2:27987046:A:C,rs62141290_2:27783392:T:C,rs12994085_2:27952406:C:T,rs867282_2:27951658:T:C,rs12471347_2:27981655:G:C,rs62131879_2:27755112:T:G,rs965813_2:27789861:T:A,rs12624148_2:27956481:C:T,rs1919129_2:27818721:C:G,rs10181342_2:27757343:A:G,rs62131881_2:27764781:G:T,rs62131882_2:27765480:T:C,rs62141281_2:27777651:G:T,rs62141279_2:27771415:C:T,rs62141278_2:27768381:C:T,rs6751087_2:27778016:T:C,rs2384627_2:27774449:G:A,rs77154381_2:27982119:A:G,rs3736594_2:27995781:A:C,rs3811644_2:27802805:A:G,rs62141291_2:27784034:C:T,rs6704596_2:27796927:A:G,rs60854669_2:27786929:T:C	497.471	8.93745e-217	496.181	3.24535e-216	0.00678902	0.673895		2	27886338	27917843	+	protein_coding	27886338	27952235	promoter_flanking_region,H3K27ac			A	T	0.765	-0.0174	1.706e-18	0.982751	4.009	6.095e-05	++++	2.67484	0.326208	0.0813689
gwas.magic.fg	ENSG00000173175	rs11708067_3:123065778:A:G	dec	ADCY5	0.999695	0.999068	0.177	1	rs11708067_3:123065778:A:G	483.638	9.09118e-211	480.844	1.48602e-209	0.999695	0.999068	0.999695	3	123001143	123168605	-	protein_coding	123168605	123065778	promoter_flanking_region,transcript,cohesin,H3K27ac,Inactive_enhancers	TIGER,INSPire	Marselli et al. 2019	A	G	0.177	-0.0281	1.626e-43	0.972291	9.085	1.033e-19	++++	2.85011	0.763072	0.0839925
gwas.magic.fg	ENSG00000205502	rs7163757_15:62391608:C:T	inc	C2CD4B	0.958569	0.437813	0.433	10	rs7163757_15:62391608:C:T,rs6494307_15:62394690:C:G,rs8038040_15:62394339:G:A,rs7167878_15:62396189:C:A,rs7167932_15:62396278:C:T,rs7172432_15:62396389:A:G,rs8037894_15:62394264:G:C,rs10083587_15:62398533:T:C,rs4775466_15:62397118:C:T,rs7173964_15:62396942:G:A	654.535	5.48353e-285	644.953	7.94875e-281	0.951564	0.437828	0.957285	15	62455734	62457482	-	protein_coding	62457482	62391608	promoter_flanking_region,mediator,cohesin,H3K27ac,Active_enhancers_I	TIGER		C	T	0.433	-0.0217	2.641e-36	0.978534	-4.336	1.452e-05	----	1.94601	-0.300934	0.0694035
gwas.magic.fg	ENSG00000214530	rs11603349_11:72460694:T:C	dec	STARD10	0.994647	0.855493	0.168	5	rs11603349_11:72460694:T:C,rs7109575_11:72463435:G:A,rs77464186_11:72460398:A:C,rs11602873_11:72460762:A:T,rs74333814_11:72457487:C:T	231.928	1.88275e-101	232.092	1.59814e-101	0.994648	0.855523	0.994647	11	72465774	72505213	-	protein_coding	72505213	72460694	transcript,H3K27ac	TIGER,INSPire		T	C	0.168	-0.0236	3.116e-25	0.976676	7.557	4.137e-14	++++	3.13412	0.665605	0.088078
gwas.magic.fg	ENSG00000217165	rs2268648_6:39043041:C:T	dec	ANKRD18EP	0.985407	0.614718	0.371	8	rs2268648_6:39043041:C:T,rs12204668_6:39043796:C:T,rs2268643_6:39044589:G:A,rs1076733_6:39045908:G:A,rs6923761_6:39034072:G:A,rs9296280_6:39034484:T:C,rs9296276_6:39033898:G:T,rs35887128_6:39037858:A:G	65.1856	4.90046e-29	64.1699	1.35323e-28	0.0284813	0.89855		6	39078097	39080728	+	processed_pseudogene	39078097	39043041	transcript,mediator,H3K27ac,Active_enhancers_I		Marselli et al. 2019	C	T	0.371	-0.0106	5.295e-09	0.989456	4.432	9.318e-06	++++	2.04328	0.31519	0.0711169
gwas.magic.fg	ENSG00000234072	rs3739095_2:27556721:G:A	dec	AC074117.10	0.846811	0.590026	0.413	60	rs3739095_2:27556721:G:A,rs10205592_2:27568871:T:C,rs6760828_2:27579231:T:C,rs2280737_2:27589810:T:C,rs7602534_2:27592423:C:T,rs2010087_2:27637235:C:T,rs11675563_2:27643002:A:G,rs12473776_2:27636474:A:G,rs6716894_2:27583273:A:G,rs4665975_2:27626017:A:T,rs11897554_2:27615389:C:T,rs10205219_2:27568565:T:C,rs6743819_2:27567407:G:T,rs10181100_2:27713634:G:A,rs780103_2:27661020:T:C,rs11690265_2:27641522:C:T,rs13388159_2:27648284:A:T,rs1271144_2:27615294:C:T,rs12475426_2:27599132:G:A,rs4665969_2:27574953:T:C,rs112796438_2:27571848:C:A,rs11126975_2:27566989:T:C,rs4582_2:27604279:A:G,rs7596856_2:27696737:C:T,rs1528533_2:27595756:G:C,rs7566052_2:27628635:A:G,rs1060525_2:27635582:A:G,rs12476704_2:27613031:C:A,rs34341829_2:27605762:G:A,rs56076827_2:27676287:A:T,rs4665378_2:27548038:A:C,rs1049817_2:27550967:A:G,rs8395_2:27715207:T:A,rs13472_2:27600239:G:A,rs1647284_2:27608115:C:T,rs7594812_2:27611469:A:G,rs1083865_2:27620827:A:G,rs2911712_2:27626945:A:T,rs7597145_2:27671255:T:C,rs59644396_2:27646083:A:G,rs6547626_2:27646770:C:T,rs11691432_2:27647576:C:T,rs2911713_2:27640980:G:A,rs7563162_2:27631191:C:T,rs4665976_2:27640325:A:G,rs4665977_2:27648590:A:G,rs13391837_2:27649375:A:G,rs3845687_2:27689899:T:C,rs2293572_2:27728777:C:G,rs780104_2:27677691:G:A,rs1406295_2:27689700:A:G,rs111595594_2:27610917:A:G,rs809058_2:27616790:T:C,rs715326_2:27725761:C:T,rs1728926_2:27612937:A:G,rs1647281_2:27612938:G:C,rs4425043_2:27733452:G:A,rs1104_2:27599875:T:G,rs2950834_2:27627366:G:A,rs1728922_2:27644464:A:C	310.588	1.29832e-135	307.389	3.18271e-134	0.000312153	0.558134		2	27579113	27590489	+	antisense	27579113	27556721	transcript,H3K27ac			G	A	0.413	0.0157	2.02e-21	1.01582	-5.155	2.53e-07	----	1.93515	-0.356776	0.0692097
gwas.magic.fg	ENSG00000240498	rs10811662_9:22134253:G:A	inc	CDKN2B-AS1	0.990462	0.355979	0.166	5	rs10811662_9:22134253:G:A,rs10811660_9:22134068:G:A,rs10965250_9:22133284:G:A,rs10811661_9:22134094:T:C,rs10965247_9:22132729:A:G	211.686	1.16405e-92	200.307	1.01762e-87	0.989763	0.355982	0.990305	9	21994777	22121096	+	antisense	21994777	22134253	H3K27ac,Active_enhancers_II	TIGER		G	A	0.166	-0.0223	7.938e-25	0.977947	-5.248	1.539e-07	----	3.38107	-0.480099	0.0914822
gwas.magic.fg	ENSG00000255794	rs74628648_12:97851002:C:T	dec	RMST	0.970908	0.121091	0.059	15	rs74628648_12:97851002:C:T,rs78551082_12:97850964:C:T,rs79896666_12:97850366:A:C,rs78556151_12:97854967:T:A,rs79333258_12:97851096:C:G,rs76369685_12:97850590:G:A,rs75287565_12:97843343:A:C,rs77530740_12:97867705:A:T,rs77699700_12:97844983:C:T,rs721156_12:97864143:C:T,rs79621919_12:97860592:G:A,rs1592519_12:97847018:C:T,rs113036477_12:97848227:C:T,rs77584748_12:97846144:C:T,rs76729185_12:97846621:C:A	138.056	1.1042e-60	122.867	4.36172e-54	0.970877	0.121091	0.970896	12	97825431	97958813	+	processed_transcript	97825431	97851002	transcript,H3K27ac,H3K4me,Active_enhancers_III	TIGER		C	T	0.059	-0.0283	3.67e-13	0.972097	7.382	1.562e-13	++++	7.93553	1.0346	0.140151
gwas.magic.fg	ENSG00000262185	rs2531995_16:4013467:C:T	inc	RP11-462G12.1	0.989904	0.380074	0.377	5	rs2531995_16:4013467:C:T,rs2238435_16:4014282:C:G,rs2601781_16:4017392:T:A,rs2540031_16:4017567:T:A,rs879620_16:4015729:C:T	106.149	7.94631e-47	103.231	1.47036e-45	0.988671	0.380072	0.989593	16	3997610	4000445	-	sense_overlapping	4000445	4013467	exon,transcript			C	T	0.623	-0.0109	1.13e-08	0.989159	-5.161	2.454e-07	----	1.99715	-0.362868	0.0703097
gwas.magic.fg	ENSG00000274895	rs235924_1:214156860:T:C	inc	RP11-478J18.2	0.815879	0.482958	0.383	7	rs235924_1:214156860:T:C,rs340878_1:214157049:G:C,rs340879_1:214156514:T:C,rs2075423_1:214154719:G:T,rs340874_1:214159256:T:C,rs7529073_1:214147889:T:C,rs9970073_1:214156165:G:A	219.56	4.43081e-96	213.63	1.666e-93	0.808875	0.483002	0.815575	1	214157136	214159762	-	antisense	214159762	214156860	transcript,H3K27ac,H3K4me,Active_promoters	TIGER		T	C	0.617	0.0163	4.064e-20	1.01643	4.133	3.58e-05	++++	2.03002	0.292971	0.0708859
gwas.magic.fg	ENSG00000279798	rs74628648_12:97851002:C:T	dec	RP11-528M18.2	0.959983	0.112868	0.059	16	rs74628648_12:97851002:C:T,rs78551082_12:97850964:C:T,rs79896666_12:97850366:A:C,rs78556151_12:97854967:T:A,rs79333258_12:97851096:C:G,rs76369685_12:97850590:G:A,rs77530740_12:97867705:A:T,rs75287565_12:97843343:A:C,rs721156_12:97864143:C:T,rs79621919_12:97860592:G:A,rs77699700_12:97844983:C:T,rs1592519_12:97847018:C:T,rs113036477_12:97848227:C:T,rs77584748_12:97846144:C:T,rs76729185_12:97846621:C:A,rs113475876_12:97845419:A:G	108.112	1.11557e-47	101.427	8.92845e-45	0.949225	0.112869	0.958841	12	97957035	97957749	-	TEC	97957749	97851002	transcript,H3K27ac,H3K4me,Active_enhancers_III	TIGER		C	T	0.059	-0.0283	3.67e-13	0.972097	5.238	1.622e-07	+-++	8.43321	0.756783	0.144479
gwas.magic.fi	ENSG00000157152	rs11718525_3:12255265:C:T	dec	SYN2	0.896324	0.112405	0.054	65	rs11718525_3:12255265:C:T,rs13064273_3:12216131:G:A,rs13077227_3:12241766:A:G,rs7629805_3:12192394:A:G,rs13064800_3:12151657:C:A,rs34206487_3:12145349:A:G,rs71624931_3:12167148:G:A,rs71628736_3:12156535:C:A,rs7652520_3:12192627:G:C,rs1039247_3:12186304:T:G,rs11721223_3:12185160:A:G,rs13079332_3:12148848:G:A,rs147433183_3:12120002:A:G,rs35220653_3:12283571:C:G,rs11715886_3:12147236:C:G,rs1867012_3:12188243:T:C,rs4488811_3:12182028:C:T,rs71304092_3:12236565:G:A,rs727682_3:12152820:A:G,rs13088452_3:12274961:T:C,rs13066157_3:12274994:G:A,rs11715362_3:12278464:T:G,rs11708978_3:12188495:A:G,rs35522627_3:12188566:C:A,rs6768568_3:12189818:G:A,rs6792867_3:12189900:A:C,rs71304088_3:12181133:T:C,rs71304089_3:12196963:C:T,rs1587385_3:12129236:C:G,rs10433537_3:12198485:A:T,rs71304090_3:12197499:A:G,rs6781687_3:12216260:A:G,rs6442307_3:12143355:A:C,rs1596417_3:12290898:A:T,rs34430055_3:12301571:T:C,rs7628899_3:12290513:T:A,rs2030150_3:12091690:C:T,rs6798755_3:12139092:C:T,rs73813125_3:12148263:T:C,rs34685612_3:12299983:G:A,rs13088608_3:12301116:A:G,rs35252428_3:12297153:C:T,rs10510409_3:12083304:C:T,rs6767059_3:12076562:A:G,rs35355828_3:12266505:G:A,rs35316189_3:12298567:G:A,rs71304098_3:12300058:G:A,rs58683249_3:12140265:T:C,rs7647950_3:12180596:G:T,rs13067702_3:12299945:G:C,rs2119812_3:12131687:C:T,rs13065423_3:12274592:G:A,rs11719082_3:12278528:A:G,rs13088598_3:12301063:C:T,rs13070993_3:12217797:C:T,rs6805092_3:12221424:C:T,rs35146940_3:12271287:A:T,rs78518024_3:12207461:T:C,rs6771792_3:12301472:C:T,rs17036101_3:12277845:G:A,rs74280642_3:12262934:G:A,rs7615580_3:12027240:T:C,rs11720578_3:12267084:G:T,rs6786675_3:12265462:G:C,rs11709119_3:12276493:G:T	227.283	1.96019e-99	223.473	8.85177e-98	1.56609e-06	0.432651		3	12045876	12232900	+	protein_coding	12045876	12255265				C	T	0.054	-0.0277	3.573e-11	0.97268	4.814	1.476e-06	++++	9.2568	0.728695	0.15137
gwas.magic.fi	ENSG00000173175	rs11708067_3:123065778:A:G	inc	ADCY5	0.996021	0.862153	0.177	5	rs11708067_3:123065778:A:G,rs11720108_3:123069058:C:T,rs7613951_3:123070517:C:T,rs7614016_3:123070426:G:A,rs11719201_3:123068744:C:T	232.357	1.22591e-101	230.901	5.25764e-101	0.996019	0.862189	0.996021	3	123001143	123168605	-	protein_coding	123168605	123065778	promoter_flanking_region,transcript,cohesin,H3K27ac,Inactive_enhancers	TIGER,INSPire	Marselli et al. 2019	A	G	0.177	0.0135	1.299e-09	1.01359	9.085	1.033e-19	++++	2.85011	0.763072	0.0839925

### Sheet: S2. Results European Specific
gwas	ensg	bestSnp	Direction	shortid	PP.H4.abf	SNP.PP.H4	maf	ncredibleSet99	credibleSet99	rr.log.pvalue	rr.pvalue	rr.log.padj	rr.padj	coloc.alone.PP.H4.abf	coloc.alone.SNP.PP.H4	PP.H4.abf.IQR	chr	start	end	strand	biotype	tss	bestSnpPos	regulatory.regions	PreviouslyReportedBy	fGSEA.t2d	nea	ea	eaf.gwas	beta.gwas	pval.gwas	or.gwas	zscore.eqtl	pval.eqtl	direction.eqtl	varbeta.eqtl	beta.eqtl	SEbeta.eqtl
gwas.t2d.european.ancestry	ENSG00000011523	rs1009358_2:65276452:T:C	inc	CEP68	0.993108	0.231697	0.3811	5	rs1009358_2:65276452:T:C,rs2723064_2:65279805:T:C,rs2723065_2:65279414:A:G,rs2540951_2:65276736:A:G,rs2540949_2:65284231:A:T	392.114	5.09191e-171	380.181	7.75077e-166	0.993108	0.231697	0.993108	2	65283500	65314138	+	protein_coding	65283500	65276452	promoter_flanking_region,H3K27ac	TIGER,INSPire		T	C	0.3811	-0.046	1.183e-33	0.955042	-8.32	8.789e-17	----	1.80978	-0.55686	0.0669303
gwas.t2d.european.ancestry	ENSG00000091844	rs6557267_6:153433701:C:T	dec	RGS17	0.94153	0.0499638	0.4227	40	rs6557267_6:153433701:C:T,rs6901126_6:153440062:T:C,rs7742238_6:153428611:A:G,rs1933488_6:153441079:A:G,rs3870366_6:153439767:A:G,rs4634469_6:153435639:A:C,rs6557272_6:153438114:G:T,rs6917538_6:153440197:C:T,rs7740380_6:153440711:A:G,rs7758002_6:153440770:G:T,rs9384082_6:153440515:G:A,rs6939447_6:153439999:A:T,rs6927516_6:153441831:G:A,rs1442744_6:153441733:G:C,rs4481443_6:153434070:G:A,rs6934121_6:153448252:C:T,rs13215402_6:153447550:G:A,rs28642896_6:153428068:T:C,rs4083914_6:153427706:C:G,rs9383649_6:153428102:A:G,rs9383650_6:153428297:A:G,rs17083581_6:153429447:G:T,rs6931160_6:153430451:G:C,rs2119992_6:153449670:A:T,rs6557266_6:153433534:C:T,rs6907823_6:153433542:C:A,rs4267963_6:153432259:C:T,rs4470859_6:153433932:A:C,rs4631302_6:153432697:A:G,rs6557265_6:153433402:T:C,rs7743683_6:153432985:G:C,rs7747003_6:153428982:T:C,rs9479517_6:153442789:C:T,rs3968480_6:153432566:G:A,rs12055786_6:153431125:C:T,rs7745216_6:153433208:C:T,rs9397586_6:153414287:C:A,rs11155895_6:153421545:C:A,rs9479510_6:153427517:G:C,rs7740777_6:153413309:A:C	663.671	5.9082e-289	657.88	1.93306e-286	0.94115	0.0499638	0.941502	6	153325594	153452384	-	protein_coding	153452384	153433701	transcript,H3K27ac	TIGER		C	T	0.4227	0.0314	3.502e-17	1.0319	-5.364	8.153e-08	----	1.91275	-0.369086	0.0688079
gwas.t2d.european.ancestry	ENSG00000106392	rs12536138_7:7285869:G:A	inc	C1GALT1	0.859494	0.258539	0.1997	57	rs12536138_7:7285869:G:A,rs5010184_7:7286258:G:A,rs11766771_7:7285180:G:A,rs4141099_7:7276952:C:A,rs55917630_7:7254020:G:A,rs61244224_7:7254213:A:C,rs6943933_7:7268047:A:G,rs4035244_7:7239843:A:G,rs58096502_7:7260204:A:G,rs55809219_7:7236153:A:G,rs2159193_7:7239504:T:G,rs11772534_7:7260653:G:A,rs144071246_7:7238975:G:A,rs11772919_7:7269171:T:C,rs2108791_7:7253520:C:T,rs2108788_7:7258901:T:C,rs2347889_7:7233593:T:G,rs11772803_7:7238640:T:G,rs6971686_7:7230385:A:G,rs57539236_7:7235898:C:T,rs7789121_7:7236958:G:A,rs6972192_7:7230712:A:G,rs4415231_7:7232920:A:G,rs6967880_7:7226568:G:C,rs73674679_7:7223544:G:A,rs56381638_7:7245480:A:G,rs11772040_7:7238624:A:C,rs11771193_7:7238107:A:G,rs12538776_7:7224278:G:A,rs73674691_7:7251353:A:G,rs11764437_7:7224860:T:G,rs2159192_7:7255258:G:A,rs56288560_7:7245928:A:G,rs73674686_7:7241675:A:G,rs4278083_7:7256304:A:G,rs56331533_7:7256187:G:T,rs6955941_7:7244223:G:A,rs2108789_7:7255499:T:G,rs7811886_7:7236560:T:A,rs80068521_7:7247099:G:C,rs17318297_7:7289938:C:G,rs73674688_7:7246482:C:A,rs73674687_7:7244448:T:C,rs59388279_7:7250370:A:T,rs11767455_7:7228824:A:T,rs1010365_7:7229634:G:C,rs59076890_7:7223416:C:T,rs73674689_7:7246533:C:T,rs17164678_7:7227870:G:A,rs1047763_7:7283569:G:A,rs6950502_7:7226483:A:G,rs1468520_7:7290732:A:G,rs11771426_7:7262977:A:G,rs7803355_7:7221775:C:T,rs55873732_7:7242601:T:A,rs75439000_7:7241107:G:A,rs13229375_7:7221907:C:T	414.966	6.06326e-181	400.225	1.52857e-174	0.858615	0.258538	0.858885	7	7196565	7288282	+	protein_coding	7196565	7285869	exon,transcript,H3K27ac			G	A	0.1997	0.0373	3.347e-08	1.038	6.203	5.546e-10	++++	2.85647	0.521586	0.0840861
gwas.t2d.european.ancestry	ENSG00000123352	rs3205718_12:50261809:C:T	dec	SPATS2	0.804172	0.695942	0.3833	4	rs3205718_12:50261809:C:T,rs7132908_12:50263148:G:A,rs12367809_12:50256063:C:T,rs7306275_12:50250111:G:A	93.7229	1.9799e-41	93.0795	3.76761e-41	0.761893	0.695936		12	49760367	49921207	+	protein_coding	49760367	50261809	promoter_flanking_region,CTCF_binding_site,exon,transcript,H3K27ac		Marselli et al. 2019	C	T	0.3833	0.0334	1.699e-18	1.03396	-3.494	0.0004751	----	2.05319	-0.249084	0.0712891
gwas.t2d.european.ancestry	ENSG00000129925	rs66955909_16:392373:C:T	inc	TMEM8A	0.822291	0.300335	0.2322	31	rs66955909_16:392373:C:T,rs2361988_16:398151:T:C,rs2885415_16:395396:G:A,rs9925945_16:393564:A:C,rs12719805_16:394768:T:C,rs45593734_16:334732:C:T,rs28365941_16:333138:T:C,rs7498932_16:387037:A:C,rs9935993_16:401209:T:C,rs9933578_16:401385:A:G,rs8061234_16:401480:C:A,rs9921342_16:401096:G:C,rs34665498_16:337691:C:T,rs9934823_16:383039:T:G,rs758033_16:397044:G:T,rs9938786_16:399054:C:T,rs55705600_16:373001:A:C,rs11866815_16:387867:C:T,rs34966529_16:339894:C:T,rs1048786_16:336916:C:T,rs60769452_16:379379:G:A,rs34567568_16:341500:G:A,rs12719804_16:392275:G:A,rs66720247_16:374126:G:A,rs12926629_16:341690:G:A,rs12926617_16:341664:G:A,rs12928131_16:342771:C:T,rs60907769_16:380547:C:A,rs8048534_16:401378:A:G,rs12921107_16:342437:T:C,rs12925669_16:341079:G:A	102.974	1.90009e-45	97.2267	5.95662e-43	3.48209e-07	0.338167		16	420773	437113	-	protein_coding	437113	392373	transcript			C	T	0.2322	-0.0335	5.063e-14	0.967055	-3.625	0.0002888	----	2.71618	-0.297233	0.0819952
gwas.t2d.european.ancestry	ENSG00000135124	rs1169299_12:121429194:T:C	dec	P2RX4	0.9327	0.999978	0.4743	1	rs1169299_12:121429194:T:C	84.2722	2.51785e-37	68.2784	2.2236e-30	0.0255495	0.726786		12	121647660	121671909	+	protein_coding	121647660	121429194	transcript		Marselli et al. 2019	T	C	0.4743	0.0485	2.071e-39	1.0497	-3.775	0.0001601	+---	1.93697	-0.261389	0.0692422
gwas.t2d.european.ancestry	ENSG00000153774	rs729109_16:75316074:A:G	inc	CFDP1	0.86537	0.425567	0.2641	5	rs729109_16:75316074:A:G,rs12921808_16:75383984:T:C,rs8050367_16:75313258:A:G,rs28368934_16:75350840:C:T,rs9319483_16:75345791:T:C	107.193	2.7972e-47	88.2305	4.80837e-39	5.02869e-06	0.888892		16	75327596	75467383	-	protein_coding	75467383	75316074	H3K27ac			A	G	0.2641	0.0235	1.875e-08	1.02378	3.618	0.0002966	++++	2.49192	0.284148	0.0785374
gwas.t2d.european.ancestry	ENSG00000158406	rs9393692_6:26276650:A:G	inc	HIST1H4H	0.835299	0.152468	0.4346	45	rs9393692_6:26276650:A:G,rs6456712_6:26302573:A:C,rs6456711_6:26302572:A:C,rs2393593_6:26285683:T:C,rs4413606_6:26338257:A:G,rs11756673_6:26323505:A:G,rs766407_6:26319534:T:C,rs9467703_6:26318903:A:G,rs9366649_6:26329103:T:A,rs9461242_6:26314619:T:C,rs4145910_6:26313305:T:C,rs6939048_6:26327953:G:A,rs9393701_6:26309521:T:C,rs6899452_6:26307651:T:C,rs2179152_6:26325888:T:C,rs9366651_6:26336696:G:T,rs989134_6:26336224:A:C,rs2393592_6:26285560:A:G,rs34916901_6:26286149:G:T,rs1124999_6:26287043:G:T,rs3999544_6:26285867:C:T,rs766406_6:26319588:G:T,rs9379838_6:26277133:C:T,rs9358915_6:26277268:G:A,rs9393694_6:26279296:T:C,rs6916289_6:26289122:A:T,rs9358919_6:26287862:C:T,rs9358917_6:26284417:T:C,rs6908328_6:26292855:C:A,rs2142703_6:26289605:A:G,rs7748935_6:26288609:C:G,rs9379843_6:26289435:A:G,rs7761298_6:26278436:C:T,rs9393693_6:26277408:C:A,rs4412192_6:26290377:G:A,rs6931391_6:26279235:G:C,rs6940237_6:26282322:T:C,rs7747133_6:26293470:C:T,rs7746807_6:26293338:C:A,rs1125000_6:26287256:C:T,rs9393690_6:26271713:A:T,rs7769028_6:26267568:C:T,rs6939589_6:26289203:T:C,rs12526215_6:26262916:T:C,rs7450556_6:26299900:C:T	189.604	4.53021e-83	186.087	1.52574e-81	0.602895	0.149246		6	26285341	26285737	-	protein_coding	26285737	26276650				A	G	0.5654	-0.0218	5.468e-09	0.978436	-3.863	0.000112	----	1.96233	-0.269228	0.069694
gwas.t2d.european.ancestry	ENSG00000160285	rs4819239_21:47760399:C:T	inc	LSS	0.803618	0.0378214	0.1311	50	rs4819239_21:47760399:C:T,rs7281777_21:47829197:G:A,rs75895001_21:47781052:T:G,rs35449415_21:47799734:G:C,rs2249060_21:47773177:C:T,rs9979185_21:47765508:A:G,rs9981892_21:47767008:G:A,rs2839234_21:47796874:G:A,rs7275341_21:47761064:G:T,rs4819244_21:47810101:G:A,rs1543756_21:47829934:G:A,rs2839240_21:47819986:A:G,rs2839251_21:47841692:C:T,rs28716675_21:47798596:G:A,rs2839223_21:47777063:G:A,rs7279193_21:47757792:A:G,rs13053115_21:47841597:G:A,rs3788261_21:47790235:G:A,rs3788264_21:47805137:G:A,rs9983528_21:47772439:G:A,rs34950974_21:47801504:G:A,rs3788258_21:47789854:G:A,rs4818840_21:47821904:A:G,rs6518289_21:47787002:T:C,rs2839228_21:47786817:C:G,rs9981941_21:47807233:C:T,rs4818837_21:47813694:G:C,rs7281373_21:47805383:C:T,rs9983522_21:47851796:G:A,rs4819241_21:47782064:C:T,rs71326328_21:47848908:G:A,rs7275926_21:47840234:C:T,rs71326324_21:47781198:C:T,rs9712582_21:47853022:C:T,rs9984689_21:47792185:C:T,rs7279204_21:47808679:C:T,rs7279052_21:47808617:C:T,rs35370178_21:47785616:T:C,rs13047818_21:47843152:T:G,rs17371795_21:47855876:A:G,rs10222102_21:47793474:G:T,rs6518287_21:47751456:A:G,rs2276258_21:47745133:C:G,rs4819236_21:47739146:T:C,rs7277438_21:47732574:A:G,rs13049522_21:47731495:G:A,rs8131546_21:47783796:T:C,rs35274838_21:47785868:T:C,rs28385599_21:47799152:C:T,rs11701725_21:47723125:T:C	292.393	1.03589e-127	286.518	3.68725e-125	0.697975	0.0368407		21	47608055	47648738	-	protein_coding	47648738	47760399	transcript			C	T	0.8689	0.0368	2.956e-11	1.03749	4.345	1.391e-05	++++	4.19337	0.44267	0.10188
gwas.t2d.european.ancestry	ENSG00000162779	rs7556547_1:179318634:C:G	inc	AXDND1	0.87728	0.121067	0.355	12	rs7556547_1:179318634:C:G,rs6425535_1:179316320:G:C,rs1044925_1:179323738:C:A,rs12024173_1:179329556:G:A,rs7551027_1:179329198:G:A,rs7536854_1:179326397:C:G,rs7548288_1:179326323:A:G,rs10798668_1:179329615:A:G,rs3753527_1:179319580:T:C,rs12140800_1:179319816:A:G,rs7537139_1:179326747:C:A,rs10798666_1:179320957:T:C	283.668	6.378e-124	270.705	2.71904e-118	0.0307201	0.120804		1	179334855	179523870	+	protein_coding	179334855	179318634	transcript,H3K27ac			C	G	0.645	0.0246	1.744e-10	1.02491	4.427	9.553e-06	+-++	2.08262	0.317851	0.0717982
gwas.t2d.european.ancestry	ENSG00000166224	rs113127305_10:72596921:G:A	dec	SGPL1	0.87301	0.0323741	0.0627	64	rs113127305_10:72596921:G:A,rs11597281_10:72602314:G:A,rs79553679_10:72609773:T:C,rs11594636_10:72610767:A:T,rs77601220_10:72605113:C:T,rs78693917_10:72612130:T:C,rs112216970_10:72588155:G:A,rs80337807_10:72619473:G:A,rs75436602_10:72593025:A:G,rs28604340_10:72603707:A:C,rs111788630_10:72604772:A:G,rs79658471_10:72605154:C:T,rs79019914_10:72612036:T:C,rs112777083_10:72619033:G:A,rs113590286_10:72618827:A:G,rs113285001_10:72631820:C:T,rs34395557_10:72577223:C:G,rs111439207_10:72589592:A:G,rs113583160_10:72579324:A:G,rs11594622_10:72580603:A:G,rs11599687_10:72602371:T:G,rs79024079_10:72598622:G:T,rs11597050_10:72614524:A:G,rs76148506_10:72582023:G:C,rs75984275_10:72579968:T:C,rs11596997_10:72614271:A:G,rs11597530_10:72614891:A:G,rs113290175_10:72617210:A:T,rs35209210_10:72584509:T:A,rs11596753_10:72626024:G:A,rs11591712_10:72630329:A:T,rs11597890_10:72624367:T:A,rs11595680_10:72594745:G:T,rs112235410_10:72641374:G:T,rs79077873_10:72588871:C:T,rs79719524_10:72589395:G:A,rs11595407_10:72629255:G:A,rs78294476_10:72593812:G:A,rs79263445_10:72586806:A:G,rs1059266_10:72639111:G:A,rs75248970_10:72638362:C:G,rs77545394_10:72645251:G:A,rs75189301_10:72590118:G:C,rs112315569_10:72608363:A:G,rs79739798_10:72632204:T:G,rs112357560_10:72575542:G:A,rs74799697_10:72567029:C:T,rs113797326_10:72591000:C:A,rs80012015_10:72591607:C:T,rs77716871_10:72591697:A:G,rs79010869_10:72591904:G:A,rs76858680_10:72575013:A:C,rs111298602_10:72604947:G:A,rs75912398_10:72561117:A:G,rs111717057_10:72578025:C:T,rs75395824_10:72561610:A:G,rs112846718_10:72599324:A:G,rs11593969_10:72577308:T:G,rs113856858_10:72580829:C:T,rs41305999_10:72628054:G:A,rs113438618_10:72639396:A:G,rs113882125_10:72573408:A:G,rs77777950_10:72590023:G:A,rs74404348_10:72572873:G:A	338.107	1.45256e-147	330.302	3.56065e-144	0.262811	0.0290323		10	72575717	72640930	+	protein_coding	72575717	72596921	transcript,H3K27ac			G	A	0.0627	-0.0447	6.46e-09	0.956284	4.537	5.698e-06	++++	8.09545	0.642242	0.141557
gwas.t2d.european.ancestry	ENSG00000168993	rs1531583_4:744972:G:T	inc	CPLX1	0.893405	0.103509	0.0431	24	rs1531583_4:744972:G:T,rs56187241_4:738275:C:T,rs56118250_4:742078:C:A,rs10213001_4:742591:G:A,rs73221135_4:731905:C:T,rs10213196_4:742592:C:T,rs73221131_4:731512:C:T,rs73221116_4:720681:G:A,rs11553326_4:724884:C:T,rs73221113_4:718868:G:A,rs73221126_4:727695:A:C,rs56121601_4:725109:G:T,rs73221117_4:721340:T:G,rs73221137_4:732278:C:A,rs142530150_4:729219:C:T,rs73221123_4:726202:C:T,rs73221120_4:722306:G:A,rs73221115_4:720306:T:C,rs73221128_4:728111:C:T,rs73221127_4:727939:C:G,rs142970000_4:706390:C:T,rs73221106_4:707600:G:A,rs7663102_4:702843:C:T,rs73219300_4:706034:A:T	196.557	4.32709e-86	185.098	4.10002e-81	0.854106	0.103509	0.890192	4	778745	819986	-	protein_coding	819986	744972	promoter_flanking_region,transcript,H3K27ac	TIGER		G	T	0.0431	0.0787	9.354e-18	1.08188	4.849	1.243e-06	++++	11.4567	0.816565	0.168399
gwas.t2d.european.ancestry	ENSG00000169689	rs3934983_17:79980756:C:A	dec	STRA13	0.99791	0.85501	0.4386	3	rs3934983_17:79980756:C:A,rs9895872_17:79972901:C:T,rs4995642_17:79971065:C:T	96.3039	1.49874e-42	80.9217	7.18063e-36	0.997694	0.85501	0.99791	17	79976578	79981983	-	protein_coding	79981983	79980756	promoter,exon,transcript,H3K27ac,H3K4me			C	A	0.5614	-0.0221	8.859e-09	0.978142	7.331	2.28e-13	?+++	1.79221	0.488277	0.0666045
gwas.t2d.european.ancestry	ENSG00000169750	rs3934983_17:79980756:C:A	dec	RAC3	0.941039	0.266151	0.4386	8	rs3934983_17:79980756:C:A,rs13087_17:79974731:T:C,rs9895872_17:79972901:C:T,rs6502045_17:79972424:T:C,rs4969475_17:79975835:C:G,rs4969474_17:79975941:A:G,rs12948284_17:79998431:A:G,rs12953194_17:79998834:C:T	134.133	5.58268e-59	119.852	8.89214e-53	0.938482	0.266151	0.940088	17	79989500	79992080	+	protein_coding	79989500	79980756	promoter,exon,transcript,H3K27ac,H3K4me			C	A	0.5614	-0.0221	8.859e-09	0.978142	4.532	5.841e-06	?+++	1.93238	0.313434	0.0691601
gwas.t2d.european.ancestry	ENSG00000176393	rs3951628_1:201815854:A:G	dec	RNPEP	0.818557	0.0779072	0.3262	43	rs3951628_1:201815854:A:G,rs2820310_1:201838107:G:A,rs2644112_1:201806106:T:C,rs2494115_1:201832864:G:C,rs2644122_1:201810407:A:G,rs2820312_1:201869257:G:A,rs2644119_1:201807776:C:T,rs2678204_1:201800511:T:G,rs2644107_1:201818629:T:C,rs2819349_1:201885026:C:T,rs1400875_1:201821443:T:C,rs2250377_1:201860626:A:G,rs2819348_1:201884952:T:C,rs2820311_1:201841476:A:G,rs2819351_1:201885157:C:T,rs2820295_1:201800868:G:A,rs2254614_1:201830247:T:C,rs2819347_1:201884288:C:G,rs8024_1:201845575:C:A,rs1517810_1:201850057:T:C,rs2820316_1:201811761:C:T,rs2459761_1:201808469:C:G,rs2644111_1:201802052:G:A,rs903678_1:201809918:G:A,rs2644109_1:201797535:C:T,rs2172935_1:201826340:C:T,rs2820314_1:201872209:A:C,rs8028_1:201865763:A:G,rs2820313_1:201870221:A:G,rs2132363_1:201826482:C:T,rs2820323_1:201883160:G:A,rs2820321_1:201880296:G:C,rs2820319_1:201878650:G:A,rs2820318_1:201878620:T:C,rs2820322_1:201880300:T:C,rs2819346_1:201882087:A:C,rs2494112_1:201787833:G:A,rs2644121_1:201881284:A:G,rs2644135_1:201856256:C:G,rs2820309_1:201834944:A:G,rs2820292_1:201784287:A:C,rs2820317_1:201878537:G:C,rs2644128_1:201793440:C:G	162.145	3.81194e-71	156.369	1.2303e-68	0.00170434	0.376392		1	201951500	201975275	+	protein_coding	201951500	201815854	promoter_flanking_region,transcript,H3K27ac			A	G	0.3262	0.0274	1.203e-11	1.02778	-3.569	0.0003587	----	2.20533	-0.263689	0.0738833
gwas.t2d.european.ancestry	ENSG00000177173	rs1014517_1:117871415:C:A	inc	NAP1L4P1	0.81113	0.0825676	0.3589	51	rs1014517_1:117871415:C:A,rs1573062_1:117871403:C:T,rs1774857_1:117873635:A:T,rs1707116_1:117873467:A:G,rs1707114_1:117873077:T:C,rs1707113_1:117872629:A:G,rs1774859_1:117872697:C:T,rs2488222_1:117874972:A:G,rs1616162_1:117874461:G:A,rs1616992_1:117874368:C:T,rs1618715_1:117874155:C:T,rs2458370_1:117874944:T:C,rs1774860_1:117872005:T:A,rs1146297_1:117910682:G:A,rs1146299_1:117916880:G:C,rs1289960_1:117926118:C:T,rs4360510_1:117990539:A:G,rs7539143_1:117977324:G:A,rs1315646_1:117960377:A:G,rs2211130_1:118014894:C:T,rs1289878_1:117900155:T:A,rs1289948_1:117957288:A:G,rs1289954_1:117914309:G:A,rs1289957_1:117935635:A:T,rs1289959_1:117938741:A:G,rs6676578_1:117968957:G:A,rs1679821_1:117929605:G:A,rs9727433_1:117967602:T:A,rs1934249_1:118049831:A:T,rs1009549_1:117927803:T:G,rs1289820_1:117921039:T:G,rs884748_1:117950847:A:G,rs34368125_1:118026538:C:A,rs1289876_1:117897700:A:G,rs946520_1:117901462:G:A,rs1289879_1:117900918:G:A,rs3920835_1:118011751:T:C,rs1146298_1:117915907:G:A,rs1289961_1:117927337:G:A,rs1316011_1:117941924:C:T,rs7514323_1:118002719:A:G,rs1289947_1:117954586:T:G,rs2256057_1:117942591:T:C,rs1289951_1:117913019:A:G,rs1289880_1:117900925:T:G,rs1289939_1:117944435:T:C,rs1290539_1:118029601:T:G,rs1290541_1:118030256:T:G,rs1290553_1:118056073:G:T,rs1290549_1:118051748:C:G,rs1290557_1:118064763:C:T	240.451	3.74473e-105	238.654	2.25867e-104	0.0205663	0.999998		1	117075558	117076714	-	processed_pseudogene	117076714	117871415				C	A	0.3589	-0.0227	3.907e-09	0.977556	-3.869	0.0001093	----	2.09542	-0.27864	0.0720185
gwas.t2d.european.ancestry	ENSG00000179344	rs1846190_6:32583813:G:A	inc	HLA-DQB1	0.908187	0.99992	0.2903	1	rs1846190_6:32583813:G:A	15.0464	2.9204e-07	12.0715	5.72048e-06	7.43406e-06	0.207397		6	32627244	32636160	-	protein_coding	32636160	32583813	CTCF_binding_site,enhancer			G	A	0.2903	0.0335	2.775e-16	1.03407	4.157	3.222e-05	++++	2.32733	0.315514	0.0758994
gwas.t2d.european.ancestry	ENSG00000186648	rs7146599_14:24527672:G:A	inc	LRRC16B	0.99142	0.97231	0.4994	2	rs7146599_14:24527672:G:A,rs8017358_14:24525274:G:A	66.7533	1.02185e-29	59.959	9.12264e-27	0.988409	0.972301	0.991367	14	24521209	24538937	+	protein_coding	24521209	24527672	CTCF_binding_site,enhancer,transcript,cohesin,H3K27ac			G	A	0.5006	0.0216	8.006e-09	1.02183	4.553	5.283e-06	++++	1.90239	0.312433	0.0686213
gwas.t2d.european.ancestry	ENSG00000188992	rs2229742_21:16339172:G:C	inc	LIPI	0.88323	0.973579	0.1062	2	rs2229742_21:16339172:G:C,rs17274750_21:16353809:A:C	45.0491	2.72538e-20	44.8203	3.42614e-20	0.833751	0.973547	0.862003	21	15481134	15583212	-	protein_coding	15583212	16339172	exon,transcript			G	C	0.1062	0.0344	8.772e-09	1.035	3.934	8.355e-05	++?+	5.07317	0.440842	0.11206
gwas.t2d.european.ancestry	ENSG00000200816	rs2260000_6:31593476:A:G	dec	SNORA38	0.945172	0.143273	0.3598	22	rs2260000_6:31593476:A:G,rs3091280_6:31586742:G:A,rs2844472_6:31589676:A:G,rs3993747_6:31580507:A:G,rs2736172_6:31590898:C:T,rs2507957_6:31580245:G:A,rs2736178_6:31585821:A:C,rs2844475_6:31583155:G:A,rs2844477_6:31578772:T:C,rs2260050_6:31591928:A:G,rs2857697_6:31585219:C:T,rs2736171_6:31595487:A:G,rs3135044_6:31592820:C:T,rs2259571_6:31583827:T:G,rs2857694_6:31587870:A:T,rs2857693_6:31588384:G:T,rs2051552_6:31579956:G:T,rs7765613_6:31580699:G:A,rs2077492_6:31606392:G:A,rs1077393_6:31610529:A:G,rs2736155_6:31605199:G:C,rs1052486_6:31610686:A:G	51.4491	4.52845e-23	43.158	1.80599e-19	0.0261652	0.591951		6	31590856	31590987	+	snoRNA	31590856	31593476	transcript,H3K27ac			A	G	0.3598	0.0241	1.711e-09	1.02439	-4.093	4.266e-05	-??-	2.08424	-0.293985	0.0718262
gwas.t2d.european.ancestry	ENSG00000204264	rs3130346_6:32131510:T:C	dec	PSMB8	0.802651	0.475785	0.1343	4	rs3130346_6:32131510:T:C,rs3134603_6:32126002:A:G,6:32122386:C:G,rs3130283_6:32138545:A:C	206.259	2.64651e-90	186.745	7.90083e-82	0.475758	0.463782		6	32808494	32812480	-	protein_coding	32812480	32131510	promoter_flanking_region,transcript,H3K27ac			T	C	0.8657	0.0528	8.008e-22	1.05422	-3.597	0.0003222	----	4.16712	-0.365315	0.101561
gwas.t2d.european.ancestry	ENSG00000204516	rs3130924_6:31462248:T:G	inc	MICB	0.945514	0.572589	0.4453	4	rs3130924_6:31462248:T:G,rs2894221_6:31461771:T:A,rs2395044_6:31461979:C:T,rs2894222_6:31462035:G:A	142.956	8.2228e-63	128.696	1.28232e-56	6.25034e-13	0.474898		6	31462658	31478901	+	protein_coding	31462658	31462248	promoter,H3K4me			T	G	0.4453	0.0234	3.432e-10	1.02368	8.913	4.986e-19	++++	1.6916	0.576742	0.0647079
gwas.t2d.european.ancestry	ENSG00000228451	rs1434022_8:26153222:G:A	inc	SDAD1P1	0.859236	0.0974936	0.3994	13	rs1434022_8:26153222:G:A,rs6996531_8:26153455:C:A,rs17055108_8:26160739:G:A,rs2046226_8:26152050:G:A,rs56383200_8:26158238:T:C,rs1564577_8:26164723:G:A,rs11784209_8:26170246:T:C,rs11135933_8:26162364:A:G,rs2046225_8:26151802:G:T,rs17055121_8:26170975:G:A,rs7003030_8:26172699:G:T,rs2046224_8:26151604:G:T,rs17055106_8:26157848:G:A	124.516	8.38576e-55	119.973	7.87579e-53	0.00460251	0.854082		8	26236775	26240469	-	transcribed_processed_pseudogene	26240469	26153222	transcript,H3K27ac			G	A	0.6006	0.022	5.455e-09	1.02224	4.381	1.183e-05	++++	1.98985	0.307463	0.0701809
gwas.t2d.european.ancestry	ENSG00000241852	rs11985023_8:22531463:C:T	inc	C8orf58	0.842472	0.0592747	0.414	72	rs11985023_8:22531463:C:T,rs11780207_8:22480519:G:A,rs4615566_8:22520682:T:C,rs10110443_8:22484296:C:G,rs2404654_8:22484949:T:C,rs11785031_8:22486612:A:G,rs10099266_8:22484268:G:C,rs7846476_8:22479461:T:C,rs10113779_8:22485934:G:C,rs878051_8:22483836:T:C,rs878053_8:22483849:T:C,rs3758041_8:22486987:A:G,rs1871900_8:22481449:A:G,rs876714_8:22482799:A:G,rs1877675_8:22533947:C:T,rs3758042_8:22486951:T:C,rs900267_8:22485258:T:C,rs7830206_8:22485375:C:T,rs900266_8:22485295:A:T,rs7005025_8:22519815:A:C,rs751680_8:22475627:G:A,rs4872531_8:22529695:A:G,rs55776566_8:22469492:T:C,rs720745_8:22471147:G:T,rs34269854_8:22465160:G:C,rs6999893_8:22465427:T:C,rs2306518_8:22470308:A:G,rs1545837_8:22477807:T:C,rs1059592_8:22477778:G:A,rs4066629_8:22529073:A:C,rs2291230_8:22463697:C:G,rs1871902_8:22470710:G:A,rs6558173_8:22492103:G:T,rs6988593_8:22527440:A:G,rs6986550_8:22467870:T:A,rs6993302_8:22527457:T:C,rs10099846_8:22534178:C:T,rs6558167_8:22473850:T:C,rs11136092_8:22466488:T:G,rs4358800_8:22540421:C:T,rs3736147_8:22471824:G:A,rs7843128_8:22473465:T:C,rs11777808_8:22462755:A:C,rs57594397_8:22475657:T:C,rs2291231_8:22463912:C:T,rs2291234_8:22464390:T:C,rs7843616_8:22466541:T:C,rs2291232_8:22464064:T:C,rs720746_8:22471399:T:C,rs3735901_8:22462374:T:C,rs13264187_8:22506098:C:T,rs13271626_8:22467760:C:G,rs2280104_8:22525980:T:C,rs34027561_8:22465385:T:C,rs7826059_8:22512068:T:C,rs11778693_8:22462852:T:C,rs10095121_8:22538426:C:T,rs7843828_8:22463623:C:T,rs1809452_8:22491397:G:A,rs4602885_8:22541510:G:C,rs11781149_8:22473158:C:T,rs11783129_8:22453426:G:A,rs11136093_8:22479988:C:G,rs4872527_8:22496048:G:A,rs7817772_8:22539316:A:G,rs11782130_8:22452357:G:T,rs4872007_8:22538879:G:A,rs4592028_8:22449484:T:C,rs2272718_8:22457388:G:A,rs11776549_8:22493124:C:T,rs35952885_8:22491622:T:G,rs746011_8:22457804:C:T	369.126	4.907e-161	367.838	1.77788e-160	0.804484	0.0585114	0.820604	8	22457114	22461663	+	protein_coding	22457114	22531463	H3K27ac			C	T	0.586	-0.0241	1.567e-10	0.976188	-3.626	0.0002884	----	1.99601	-0.25487	0.0702896
gwas.t2d.european.ancestry	ENSG00000253200	rs55776566_8:22469492:T:C	dec	RP11-582J16.5	0.928129	0.100571	0.3579	29	rs55776566_8:22469492:T:C,rs720745_8:22471147:G:T,rs1059592_8:22477778:G:A,rs751680_8:22475627:G:A,rs6999893_8:22465427:T:C,rs2306518_8:22470308:A:G,rs1871902_8:22470710:G:A,rs2291230_8:22463697:C:G,rs6986550_8:22467870:T:A,rs6558167_8:22473850:T:C,rs7843128_8:22473465:T:C,rs876714_8:22482799:A:G,rs11985023_8:22531463:C:T,rs1871900_8:22481449:A:G,rs7846476_8:22479461:T:C,rs6558173_8:22492103:G:T,rs7826059_8:22512068:T:C,rs10110443_8:22484296:C:G,rs10099266_8:22484268:G:C,rs878051_8:22483836:T:C,rs878053_8:22483849:T:C,rs10105545_8:22534232:A:G,rs7830206_8:22485375:C:T,rs1877675_8:22533947:C:T,rs900266_8:22485295:A:T,rs2404654_8:22484949:T:C,rs6993302_8:22527457:T:C,rs7829805_8:22542790:C:T,rs4615566_8:22520682:T:C	380.09	8.48804e-166	378.787	3.12418e-165	0.928114	0.100571	0.928123	8	22471421	22474170	-	antisense	22474170	22469492	transcript,H3K27ac	TIGER		T	C	0.3579	0.0234	1.214e-09	1.02368	-7.814	5.557e-15	----	1.89008	-0.534469	0.0683989
gwas.t2d.european.ancestry	ENSG00000255794	rs78551082_12:97850964:C:T	dec	RMST	0.953819	0.101935	0.0648	16	rs78551082_12:97850964:C:T,rs79333258_12:97851096:C:G,rs79896666_12:97850366:A:C,rs76729185_12:97846621:C:A,rs74628648_12:97851002:C:T,rs78556151_12:97854967:T:A,rs113036477_12:97848227:C:T,rs77584748_12:97846144:C:T,rs1592499_12:97852758:A:C,rs1592519_12:97847018:C:T,rs75287565_12:97843343:A:C,rs77699700_12:97844983:C:T,rs721156_12:97864143:C:T,rs77530740_12:97867705:A:T,rs76369685_12:97850590:G:A,rs79621919_12:97860592:G:A	137.595	1.75112e-60	129.829	4.13176e-57	0.95381	0.101935	0.953815	12	97825431	97958813	+	processed_transcript	97825431	97850964	enhancer,transcript,H3K27ac,H3K4me	TIGER		C	T	0.0648	-0.062	4.264e-16	0.939883	7.382	1.562e-13	++++	7.27006	0.990267	0.134146
gwas.t2d.european.ancestry	ENSG00000258735	rs1467561_14:103994961:T:C	dec	LINC00637	0.876115	0.0673352	0.3524	82	rs1467561_14:103994961:T:C,rs1989565_14:103862193:G:A,rs7155014_14:103863970:G:C,rs11621037_14:104006160:C:T,rs12898029_14:103877884:T:C,rs7154246_14:103876794:G:A,rs12889639_14:103860206:G:A,rs4900572_14:103868851:T:C,rs7140564_14:103865785:A:G,rs12890750_14:103860309:T:G,rs6575984_14:103876454:A:G,rs12879085_14:103874420:G:A,rs1022736_14:103998423:G:C,rs1803283_14:103986255:C:T,rs11627529_14:104004557:C:T,rs2296486_14:104003070:A:G,rs17617941_14:103953032:T:C,rs2403180_14:103948626:G:A,rs6575983_14:103869849:G:C,rs2296484_14:104003094:C:T,rs7152202_14:103886757:A:G,rs3825566_14:103852725:C:T,rs62006268_14:103961556:C:G,rs56365443_14:103960026:A:G,rs62007718_14:103940436:G:A,rs34216351_14:103939275:G:A,rs11628213_14:103952453:A:C,rs10135868_14:104004147:T:C,rs62007719_14:103943130:G:T,rs11623470_14:104004810:T:A,rs45441198_14:104002611:T:C,rs7145113_14:103945414:A:G,rs7160366_14:103944137:C:T,rs3783402_14:103967929:C:G,rs8013101_14:103951772:G:C,rs10133035_14:103979127:C:T,rs7160208_14:103965528:G:A,rs9671911_14:103967343:T:C,rs10141433_14:103962559:A:G,rs28583452_14:103938664:C:A,rs11628969_14:103940911:G:A,rs8015918_14:103942991:A:G,rs3742458_14:103950368:A:G,rs7156150_14:103952621:C:T,rs55723020_14:103991401:G:A,rs11626787_14:103991749:A:G,rs10141388_14:103939679:A:G,rs10150072_14:103977605:C:T,rs8019578_14:103977724:A:G,rs2010281_14:103862322:G:A,rs113135977_14:103858029:C:T,rs1951392_14:103853367:T:G,rs72708854_14:103864885:T:C,rs3783394_14:103858673:G:A,rs11621510_14:103869620:T:C,rs1961600_14:103862144:G:A,rs1136165_14:103988180:G:T,rs1028613_14:103888324:G:A,rs7158144_14:103887615:A:G,rs11623869_14:103883633:G:T,rs11624367_14:103892818:T:A,rs62007684_14:103894223:T:C,rs11626483_14:103933158:A:G,rs72710714_14:103981849:T:G,rs10145793_14:103891346:C:T,rs28626081_14:103880750:C:G,rs62007686_14:103899344:A:G,rs2273700_14:103923414:A:G,rs72708893_14:103929535:G:A,rs72708874_14:103899251:T:G,rs17679475_14:103916958:A:G,rs7158822_14:103887868:C:T,rs62007687_14:103903763:G:T,rs11622356_14:103912195:C:T,rs11622320_14:103912194:A:T,rs10141120_14:103923008:T:C,rs10134580_14:103928251:T:G,rs62007683_14:103894071:G:T,rs2273699_14:103923475:A:G,rs7146506_14:103924477:A:G,rs7150317_14:103921691:C:G,rs28444993_14:103930564:T:C	258.918	3.57395e-113	254.502	2.96023e-111	1.24554e-05	0.0653102		14	104314058	104324386	+	lincRNA	104314058	103994961	promoter,exon,transcript,H3K27ac,H3K4me			T	C	0.3524	-0.0264	1.197e-11	0.973945	3.804	0.0001421	++++	2.11516	0.275246	0.0723571
gwas.t2d.european.ancestry	ENSG00000262585	rs9912236_17:77895311:C:T	inc	RP11-353N14.5	0.818882	0.239657	0.2571	10	rs9912236_17:77895311:C:T,rs2034126_17:77895915:A:G,rs4889933_17:77903058:A:G,rs66490734_17:77897502:C:T,rs62076640_17:77896660:C:T,rs112512790_17:77897172:A:C,rs57851800_17:77896371:A:C,rs62076641_17:77896764:T:C,rs60012205_17:77897726:G:A,rs9904319_17:77900156:G:A	82.9893	9.0823e-37	76.3254	7.11682e-34	0.729349	0.239404		17	77889051	77900524	-	lincRNA	77900524	77895311	promoter_flanking_region,CTCF_binding_site,exon,transcript			C	T	0.2571	-0.0275	2.364e-10	0.972875	-3.497	0.0004709	----	2.54089	-0.277331	0.0793054
gwas.t2d.european.ancestry	ENSG00000270154	rs2244648_8:11450422:A:G	inc	RP11-419I17.1	0.923426	0.652398	0.4764	18	rs2244648_8:11450422:A:G,rs13270267_8:11444837:C:T,rs10097870_8:11444516:G:A,rs55896564_8:11447093:G:A,rs2409798_8:11435564:C:T,rs4841567_8:11440019:G:A,rs13256554_8:11432946:C:A,rs2409799_8:11435927:G:C,rs2127127_8:11434792:C:G,rs35181953_8:11435049:G:A,rs35558344_8:11434232:C:T,rs7464263_8:11434176:A:T,rs2898290_8:11433909:T:C,rs10108511_8:11435516:T:C,rs35373084_8:11457248:T:C,rs2244894_8:11448659:G:C,rs2409797_8:11433780:T:C,rs1531576_8:11338146:A:G	565.577	2.36121e-246	558.803	2.06445e-243	0.359833	0.646486	0.911396	8	12333971	12334631	+	lincRNA	12333971	11450422				A	G	0.4764	0.0271	1.496e-12	1.02747	4.512	6.423e-06	++++	1.9083	0.3101	0.0687279
gwas.t2d.european.ancestry	ENSG00000271752	rs154139_5:50066939:A:C	dec	RP11-269M20.3	0.852078	0.994681	0.4492	1	rs154139_5:50066939:A:C	710.145	2.21072e-308	708.244	2.5916e-308	0.821869	0.994681	0.84104	5	49958693	49959100	-	lincRNA	49959100	50066939	transcript			A	C	0.5508	0.0317	2.821e-14	1.03221	-3.528	0.0004187	----	1.96046	-0.245763	0.0696608
gwas.t2d.european.ancestry	ENSG00000273456	rs190286519_2:203365009:A:T	inc	RP11-686O6.2	0.802024	0.0814626	0.1216	126	rs190286519_2:203365009:A:T,rs74766638_2:203309891:G:A,rs6739198_2:203356996:G:T,rs148802328_2:203347284:C:T,rs6715927_2:203366869:T:A,rs2350809_2:203328933:T:C,rs76284304_2:203291839:C:T,rs115187557_2:203360074:C:T,rs116635509_2:203324750:A:G,rs12472408_2:203278696:T:C,rs4281883_2:203368211:C:T,rs10206674_2:203288774:T:G,rs12468226_2:203337001:A:G,rs16839149_2:203292344:T:C,rs57080353_2:203376547:G:A,rs75040639_2:203351696:A:G,rs79919139_2:203247509:C:A,rs75597391_2:203263573:C:T,rs7565875_2:203381135:C:T,rs115170232_2:203281513:G:A,rs6720579_2:203347460:C:T,rs76021735_2:203376199:G:A,rs12467409_2:203394348:G:T,rs139042575_2:203238623:C:T,rs144942499_2:203247137:C:T,rs13430577_2:203369051:G:C,rs76528043_2:203330839:A:C,rs13426118_2:203255485:A:C,rs11889765_2:203284266:G:C,rs11899836_2:203236039:G:A,rs3736578_2:203384712:C:G,rs6714523_2:203235139:G:A,rs3731696_2:203431804:A:G,rs148566631_2:203447875:G:A,rs6753802_2:203055831:T:C,rs13386740_2:203245733:G:A,rs111826399_2:203439034:A:G,rs2350360_2:203087703:G:T,rs74508472_2:203382013:A:G,rs76552560_2:203037846:G:A,rs79071680_2:203056243:G:A,rs7585027_2:203085653:C:T,rs2350359_2:203080347:A:G,rs3769817_2:203079307:T:C,rs6435134_2:203079580:G:A,rs6435133_2:203073960:A:C,rs13003810_2:203092429:A:G,rs12693965_2:203074911:T:C,rs79860867_2:203057120:G:A,rs3181153_2:203069878:T:G,rs6722588_2:203051886:C:T,rs6435138_2:203099033:A:G,rs2350358_2:203064494:C:G,rs2350357_2:203060179:A:G,rs112753638_2:203199219:C:T,rs6435137_2:203098927:A:T,rs1061157_2:203421199:G:A,rs147392259_2:203060148:G:A,rs1474267_2:203043319:A:G,rs59293950_2:203078792:C:T,rs6761131_2:203102398:C:T,rs12693967_2:203117496:T:C,rs12472035_2:203086693:G:A,rs12470401_2:203101159:G:A,rs78798541_2:203059431:G:A,rs1991371_2:203418537:G:A,rs12467111_2:203122778:G:C,rs9917128_2:203062502:A:G,rs13392645_2:203134839:A:G,rs56177139_2:203191852:C:T,rs4675274_2:203107868:C:T,rs55681656_2:203183764:T:C,rs16824590_2:203137347:G:A,rs10166594_2:203114985:C:T,rs3843338_2:203110825:C:T,rs6751314_2:203119508:C:G,rs7588835_2:203174628:A:G,rs10931993_2:203107740:A:G,rs6435139_2:203119868:T:G,rs77018809_2:203137889:A:T,rs147264748_2:203133412:A:G,rs1474002_2:203154918:A:C,rs7587234_2:203216422:C:T,rs13389798_2:203213093:T:C,rs6753044_2:203165433:C:T,rs12463937_2:203111266:T:C,rs146961085_2:203115333:G:C,rs140481340_2:203153126:G:T,rs16839090_2:203213061:T:C,rs77090459_2:203406855:A:C,rs116601501_2:203139290:A:G,rs76658848_2:203140271:C:T,rs74454549_2:203152767:G:C,rs80282360_2:203139844:T:C,rs113188021_2:203200960:G:A,rs6731027_2:203202166:A:G,rs7592692_2:203199824:A:G,rs16839077_2:203208693:A:G,rs60722019_2:203146783:G:A,rs147851075_2:203124004:A:G,rs149963203_2:203128958:A:G,rs16839065_2:203173497:C:T,rs143590081_2:203158947:C:A,rs58288071_2:203214739:A:G,rs138495481_2:203215132:G:A,rs115255999_2:203437049:C:T,rs138478681_2:203208345:G:A,rs7585867_2:203151763:T:A,rs138758738_2:203138645:A:G,rs12471060_2:203174320:A:G,rs146671566_2:203175409:T:A,rs112849283_2:203198618:T:C,rs113877751_2:203194721:A:T,rs143368288_2:203195835:C:T,rs111252524_2:203199188:G:A,rs58670031_2:203147991:T:C,rs58834901_2:203152892:G:A,rs76501067_2:203182765:C:T,rs77261109_2:203180956:G:A,rs80315897_2:203182767:C:T,rs111620073_2:203197601:G:A,rs112306637_2:203198918:C:A,rs113021930_2:203195171:G:A,rs113491584_2:203196447:T:C,rs116439150_2:203388537:A:C,rs79117531_2:203172413:A:C	522.306	1.46354e-227	518.769	5.0315e-226	0.790492	0.0814564		2	203239655	203240327	-	lincRNA	203240327	203365009	transcript			A	T	0.1216	0.0371	3.673e-10	1.0378	5.051	4.393e-07	++++	4.40301	0.527304	0.104396
gwas.t2d.european.ancestry	ENSG00000274937	rs12917449_15:74331659:A:C	inc	CTD-2311M21.4	0.812846	0.3422	0.2078	25	rs12917449_15:74331659:A:C,rs11858669_15:74329213:G:A,rs12907609_15:74266426:G:A,rs12907194_15:74266380:C:T,rs9630437_15:74276560:T:C,rs11072455_15:74251777:C:T,rs11630778_15:74253039:C:T,rs10152126_15:74252524:C:T,rs12901885_15:74323201:C:T,rs34080912_15:74256872:C:T,rs12906079_15:74257070:G:C,rs10152898_15:74255121:G:T,rs11854876_15:74251305:T:C,rs11637420_15:74320835:A:C,rs28405144_15:74258992:G:T,rs11858082_15:74251216:G:A,rs12898704_15:74260983:C:T,rs12050565_15:74253635:A:G,rs11072453_15:74249856:A:T,rs11636435_15:74256841:G:T,rs12907105_15:74250427:G:C,rs28642047_15:74248864:A:G,rs11072457_15:74255656:T:C,rs10152975_15:74255447:T:C,rs11072456_15:74255547:T:G	137.601	1.74038e-60	128.274	1.95507e-56	0.0832743	0.323857		15	74667019	74667852	+	lincRNA	74667019	74331659	transcript			A	C	0.2078	0.0283	5.7e-10	1.0287	3.585	0.0003365	?+?+	2.94367	0.306015	0.0853599
gwas.t2d.european.ancestry	ENSG00000276966	rs9393692_6:26276650:A:G	inc	HIST1H4E	0.809595	0.203901	0.4346	60	rs9393692_6:26276650:A:G,rs6456712_6:26302573:A:C,rs6456711_6:26302572:A:C,rs2393593_6:26285683:T:C,rs4413606_6:26338257:A:G,rs9366649_6:26329103:T:A,rs989134_6:26336224:A:C,rs9366651_6:26336696:G:T,rs3999544_6:26285867:C:T,rs34916901_6:26286149:G:T,rs1124999_6:26287043:G:T,rs2393592_6:26285560:A:G,rs2142703_6:26289605:A:G,rs7748935_6:26288609:C:G,rs9379843_6:26289435:A:G,rs6908328_6:26292855:C:A,rs11756673_6:26323505:A:G,rs766407_6:26319534:T:C,rs9467703_6:26318903:A:G,rs6931391_6:26279235:G:C,rs6940237_6:26282322:T:C,rs7747133_6:26293470:C:T,rs7746807_6:26293338:C:A,rs6899452_6:26307651:T:C,rs9461242_6:26314619:T:C,rs4145910_6:26313305:T:C,rs6939048_6:26327953:G:A,rs9393701_6:26309521:T:C,rs2179152_6:26325888:T:C,rs6939589_6:26289203:T:C,rs7769028_6:26267568:C:T,rs9393690_6:26271713:A:T,rs7450556_6:26299900:C:T,rs9379838_6:26277133:C:T,rs9358915_6:26277268:G:A,rs9393694_6:26279296:T:C,rs6916289_6:26289122:A:T,rs9358919_6:26287862:C:T,rs9358917_6:26284417:T:C,rs1125000_6:26287256:C:T,rs766406_6:26319588:G:T,rs12526215_6:26262916:T:C,rs4412192_6:26290377:G:A,rs7761298_6:26278436:C:T,rs9393693_6:26277408:C:A,rs9358927_6:26330492:T:G,rs6930616_6:26331969:A:G,rs9357005_6:26336838:C:A,rs12525187_6:26337537:A:G,rs9366650_6:26335997:G:A,rs7771202_6:26279907:A:G,rs2893843_6:26338697:A:G,rs61747867_6:26272548:G:T,rs9379842_6:26289310:T:C,rs9393691_6:26272829:T:C,rs4412193_6:26338056:A:G,rs9358918_6:26286744:C:T,rs9393696_6:26291591:T:C,rs9358916_6:26283185:G:A,rs9358920_6:26292029:C:T	186.788	7.56953e-82	183.791	1.51616e-80	0.75863	0.203593	0.824211	6	26204873	26205184	+	protein_coding	26204873	26276650			Marselli et al. 2019	A	G	0.5654	-0.0218	5.468e-09	0.978436	-4.268	1.972e-05	----	1.94702	-0.296292	0.0694217
gwas.t2d.european.ancestry	ENSG00000280395	rs2002766_22:50692966:G:A	inc	RP5-898I4.1	0.920847	0.25647	0.3272	12	rs2002766_22:50692966:G:A,rs5771276_22:50692562:G:A,rs5771281_22:50693479:A:G,rs5771111_22:50695946:C:G,rs1129880_22:50694297:A:G,rs5771280_22:50693340:A:T,rs5771285_22:50695908:G:T,rs738334_22:50688235:T:C,rs1555048_22:50688348:A:G,rs2341111_22:50690322:G:C,rs5771284_22:50695270:A:C,rs909688_22:50689030:A:G	40.0502	4.04042e-18	36.6394	1.22379e-16	0.0239458	0.400268		22	50531174	50534866	+	sense_overlapping	50531174	50692966	exon,transcript			G	A	0.6728	0.0223	1.667e-08	1.02255	3.705	0.0002117	?+?+	2.19664	0.273198	0.0737376
gwas.t2d.european.ancestry	ENSG00000280670	rs4353138_1:46219803:C:T	dec	CCDC163P	0.889374	0.0595673	0.457	27	rs4353138_1:46219803:C:T,rs28635845_1:46185660:T:C,rs3014243_1:46163974:T:A,rs28378621_1:46189554:T:C,rs28844317_1:46209207:T:C,rs3014247_1:46163733:A:G,rs3013596_1:46156088:T:C,rs3013595_1:46153203:G:A,rs28647556_1:46206399:G:A,rs6429576_1:46216575:T:C,rs4274104_1:46217941:T:C,rs3014220_1:46023935:C:T,rs12025621_1:46228391:G:A,rs72688483_1:46149209:A:G,rs3014219_1:46024454:G:A,rs4660882_1:46116292:C:T,rs3013597_1:46128356:C:A,rs2991975_1:46024526:A:G,rs592214_1:46024505:G:A,rs4660312_1:46110572:A:G,rs6703960_1:46232723:C:T,rs5021934_1:46109304:G:A,rs4468203_1:46113272:T:C,rs3014218_1:46026328:A:C,rs6656279_1:46124088:C:G,rs6671802_1:46124663:A:G,rs3013594_1:46138000:T:C	170.165	1.25436e-74	168.443	7.01622e-74	5.50716e-08	0.085737		1	45959538	45965751	-	protein_coding	45965751	46219803				C	T	0.457	0.0241	8.059e-11	1.02439	-8.102	5.411e-16	----	1.73328	-0.530683	0.0655003

### Sheet: S3. Results inc and dec IRA
gwas	ensg	bestSnp	Direction	shortid	PP.H4.abf	SNP.PP.H4	maf	ncredibleSet99	credibleSet99	rr.log.pvalue	rr.pvalue	rr.log.padj	rr.padj	coloc.alone.PP.H4.abf	coloc.alone.SNP.PP.H4	PP.H4.abf.IQR	chr	start	end	strand	biotype	tss	bestSnpPos	regulatory.regions	PreviouslyReportedBy	fGSEA.t2d	nea	ea	eaf.gwas	beta.gwas	pval.gwas	or.gwas	zscore.eqtl	pval.eqtl	direction.eqtl	varbeta.eqtl	beta.eqtl	SEbeta.eqtl
gwas.t2d.multi.ancestry	ENSG00000182771	rs10887588_10:88129671:G:A	inc	GRID1	0.929291	0.242034	0.2736	20	rs10887588_10:88129671:G:A,rs34731943_10:88125890:C:A,rs11201991_10:88117122:T:C,rs2217223_10:88111630:A:G,rs10444130_10:88133450:G:A,rs12358144_10:88114486:C:G,rs12777097_10:88115638:G:A,rs7904985_10:88116479:G:A,rs10887586_10:88113521:G:A,rs1078789_10:88110247:A:G,rs12355013_10:88114538:G:A,rs34282419_10:88125834:C:A,rs11202003_10:88128150:G:A,rs724862_10:88100542:C:G,rs1077092_10:88101391:G:A,rs7084928_10:88122516:C:T,rs11202002_10:88127039:C:A,rs769074_10:88130641:A:T,rs11201995_10:88120096:G:A,rs11201996_10:88120263:T:C	165.304	1.61959e-72	165.088	2.01018e-72	0.00421411	0.418235		10	87359312	88126250	-	protein_coding	88126250	88129671				G	A	0.2736	-0.0163	9.22e-07	0.983832	-4.369	1.251e-05	----	2.40231	-0.336904	0.0771123
gwas.t2d.multi.ancestry	ENSG00000182771	rs61856637_10:88125912:G:C	dec	GRID1	0.967739	0.384246	0.3315	21	rs61856637_10:88125912:G:C,rs57271625_10:88122913:G:A,rs1863823_10:88115809:T:C,rs1078790_10:88110140:G:A,rs56938599_10:88132349:G:C,rs12251177_10:88130782:C:T,rs61098811_10:88132564:T:A,rs61856635_10:88123107:G:C,rs59385257_10:88124949:A:G,rs12258841_10:88130913:A:G,rs7070807_10:88126912:C:T,rs2114825_10:88118995:T:C,rs7074223_10:88124179:A:G,rs57327547_10:88120784:C:A,rs2114826_10:88118952:C:T,rs7089364_10:88123951:G:A,rs78023312_10:88123468:C:G,rs74149547_10:88123405:G:A,rs61856638_10:88126072:G:A,rs2162630_10:88107392:A:G,rs17106617_10:88103735:C:T	190.654	1.58541e-83	186.269	1.27234e-81	0.00421411	0.418235		10	87359312	88126250	-	protein_coding	88126250	88125912	promoter,transcript,H3K4me			G	C	0.3315	-0.0203	4.829e-09	0.979905	4.816	1.464e-06	++++	2.13374	0.349999	0.0726742
gwas.t2d.multi.ancestry	ENSG00000186088	rs3912067_7:76557212:C:T	inc	GSAP	0.824871	0.211747	0.197	23	rs3912067_7:76557212:C:T,rs3926926_7:76558271:G:A,rs74686982_7:76561536:T:C,rs143767073_7:76557081:A:G,rs145594985_7:76710205:C:T,rs76713489_7:76710267:C:G,rs78904119_7:76719956:G:A,rs74875347_7:76720376:T:C,rs141408760_7:76719180:G:A,rs138000647_7:76720640:A:G,rs75047402_7:76721798:T:C,rs77820836_7:76701520:A:G,rs139278293_7:76551983:G:T,rs79115498_7:76720741:G:T,rs146377157_7:76699996:T:C,rs77509372_7:76557709:C:A,rs146840791_7:76698015:T:A,rs74929562_7:76554271:C:T,rs76819897_7:76695360:G:A,rs12533942_7:76696489:T:C,rs3748124_7:76632543:G:A,rs17804015_7:76632225:A:T,rs145212505_7:76622852:C:T	169.64	2.11938e-74	166.301	5.97733e-73	0.0370378	0.382583		7	76940068	77045717	-	protein_coding	77045717	76557212	promoter_flanking_region			C	T	0.197	-0.0296	9.058e-12	0.970834	-3.575	0.0003507	----	3.06381	-0.311327	0.0870844
gwas.t2d.multi.ancestry	ENSG00000186088	rs9641219_7:77044764:T:G	dec	GSAP	0.932019	0.927052	0.4672	3	rs9641219_7:77044764:T:G,rs12669521_7:77047102:A:G,rs11772368_7:77059020:A:G	76.4937	6.01465e-34	67.603	4.3689e-30	0.0370378	0.382583	0.923096	7	76940068	77045717	-	protein_coding	77045717	77044764	promoter,transcript,H3K27ac,H3K4me			T	G	0.4672	-0.0186	4.886e-10	0.981572	4.152	3.291e-05	++++	1.92644	0.286711	0.0690537
gwas.t2d.multi.ancestry	ENSG00000232229	rs11185893_10:91575732:A:C	inc	LINC00865	0.996831	0.787975	0.483	5	rs11185893_10:91575732:A:C,rs1536315_10:91407829:A:G,rs4933509_10:91411383:G:A,rs943130_10:91400478:G:C,rs1359623_10:91402542:C:A	91.8185	1.32963e-40	89.3843	1.51669e-39	5.76555e-08	0.139978		10	91589267	91600618	+	lincRNA	91589267	91575732				A	C	0.517	0.0177	1.685e-08	1.01786	6.024	1.703e-09	++++	1.83728	0.40624	0.0674369
gwas.t2d.multi.ancestry	ENSG00000232229	rs17126269_10:91454731:C:A	dec	LINC00865	0.87953	0.102698	0.2517	35	rs17126269_10:91454731:C:A,rs12783845_10:91482629:A:T,rs12783582_10:91494967:T:C,rs7078321_10:91438098:C:T,rs12571268_10:91458587:T:C,rs1129777_10:91468925:C:G,rs12776306_10:91436057:T:A,rs34379399_10:91443283:C:T,rs12571918_10:91434677:G:T,rs34692063_10:91463751:A:C,rs55823491_10:91517355:A:G,rs3758388_10:91488979:A:T,rs17125834_10:91433162:G:A,rs1409357_10:91429476:G:A,rs67827533_10:91505383:C:T,rs3740035_10:91476465:T:C,rs3824607_10:91471015:A:G,rs12572012_10:91487649:A:T,rs67111731_10:91419285:C:G,rs12572869_10:91413368:C:T,rs2418929_10:91501477:C:G,rs12570750_10:91521030:G:A,rs34408087_10:91543551:G:A,rs2094214_10:91409381:G:A,rs12572608_10:91406927:C:T,rs17127001_10:91522689:G:A,rs36019294_10:91537579:G:A,rs12775783_10:91406251:G:A,rs12572928_10:91553549:C:T,rs1926139_10:91513152:A:G,rs12763346_10:91390407:G:A,rs12771413_10:91392767:T:C,rs12764076_10:91390200:T:C,rs34663515_10:91392543:C:G,rs17127596_10:91575885:A:T	155.008	4.79606e-68	149.732	9.37736e-66	5.76555e-08	0.139978		10	91589267	91600618	+	lincRNA	91589267	91454731	transcript			C	A	0.2517	0.0223	9.274e-11	1.02255	-4.494	7.005e-06	----	2.52828	-0.355513	0.0791083
gwas.t2d.multi.ancestry	ENSG00000251169	rs620498_5:133869270:A:G	dec	AC005355.2	0.962779	0.567378	0.2922	10	rs620498_5:133869270:A:G,rs72798636_5:133841944:C:T,rs6894631_5:133864436:C:T,rs11242221_5:133853877:C:T,rs6877546_5:133845112:T:C,rs9790905_5:133840734:A:G,rs7706062_5:133855810:T:C,rs1860060_5:133847650:C:T,rs7736371_5:133852802:G:T,rs12519914_5:133839534:C:T	71.5669	8.29604e-32	67.961	3.0544e-30	2.74444e-06	0.911145		5	133842243	133844920	+	lincRNA	133842243	133869270	transcript,H3K27ac			A	G	0.2922	-0.022	3.151e-10	0.97824	6.697	2.122e-11	++++	2.176	0.491495	0.0733904
gwas.t2d.multi.ancestry	ENSG00000251169	rs6871635_5:133830395:A:G	inc	AC005355.2	0.863419	0.306684	0.3851	8	rs6871635_5:133830395:A:G,rs2589402_5:133880124:T:C,rs1966789_5:133884939:C:T,rs4958241_5:133829990:C:A,rs10793821_5:133836209:C:T,rs179278_5:133878582:C:T,rs329126_5:133873572:A:C,rs2589405_5:133896901:T:A	76.1737	8.28273e-34	74.4071	4.84644e-33	2.74444e-06	0.911145		5	133842243	133844920	+	lincRNA	133842243	133830395	promoter_flanking_region			A	G	0.6149	0.0219	3.889e-13	1.02214	3.689	0.0002253	++++	2.0427	0.262313	0.0711068
gwas.t2d.multi.ancestry	ENSG00000254592	rs234855_11:2851113:T:C	inc	RP5-1173A5.1	0.848389	0.962284	0.316	2	rs234855_11:2851113:T:C,rs234852_11:2850782:T:C	40.5766	2.38686e-18	37.2816	6.43886e-17	0.0339949	1	0.837181	11	3357951	3361860	+	antisense	3357951	2851113	transcript			T	C	0.684	0.0672	4.64e-99	1.06951	3.549	0.000386	++++	2.24333	0.264461	0.0745171
gwas.t2d.multi.ancestry	ENSG00000254592	rs234860_11:2853502:T:C	dec	RP5-1173A5.1	0.913014	0.835925	0.1943	3	rs234860_11:2853502:T:C,rs234842_11:2834661:A:G,rs234861_11:2853821:G:A	24.5401	2.19982e-11	18.1377	1.32713e-08	0.0339949	1		11	3357951	3361860	+	antisense	3357951	2853502	transcript			T	C	0.8057	-0.0283	1.609e-12	0.972097	3.807	0.0001407	++++	3.08331	0.332583	0.087361

### Sheet: S4. Statistics
gwas	N	coloc.alone.N	IQR.N	N.new	N.unique.variants	N.perc	IQR.N.perc
gwas.t2d.european.ancestry	143	77	104	92	130	85.7143	35.0649
gwas.t2d.multi.ancestry	219	92	145	170	200	138.043	57.6087
gwas.magic.hba1c	20	16	19	11	19	25	18.75
gwas.t1d	24	7	12	24	22	242.857	71.4286
gwas.magic.2hglu	4	4	4	1	4	0	0
gwas.magic.fg	22	17	17	8	21	29.4118	0
gwas.magic.fi	2	1	1	1	2	100	0
any	434	214	302	307	344	102.804	41.1215

### Sheet: S5. Statistics unique
gwas	N.genes	N.genes.coloc.alone	N.genes.new	N.variants
gwas.t2d	268	121	212	322
gwas.t1d	24	7	24	22

### Sheet: S6. Number of variants analyzed
gwas	N	percentage
gwas.t2d.multi.ancestry	4484486	41.3859
gwas.t2d.european.ancestry	3430063	31.655
gwas.t1d	1940885	17.9118
gwas.magic.hba1c	551715	5.09161
gwas.magic.2hglu	53055	0.489628
gwas.magic.fi	58761	0.542287
gwas.magic.fg	316806	2.92371
sum	10835771	100

### Sheet: S7. GWAS coloc parameters
rn	type	n	s
gwas.t2d.multi.ancestry	cc	2535601	0.168975
gwas.t2d.european.ancestry	cc	1528967	0.168975
gwas.t1d	cc	173981	0.0895098
gwas.magic.hba1c	quant	146806
gwas.magic.2hglu	quant	63396
gwas.magic.fi	quant	151013
gwas.magic.fg	quant	200622

### Sheet: S8. Regulatory elements
feature	N	pval	padj
open_chromatin_region	3	0.66261	0.66261
enhancer	21	0.0364678	0.0510549
CTCF_binding_site	28	0.0606914	0.0708067
promoter	56	1.13826e-07	5.39828e-07
promoter_flanking_region	65	0.000312274	0.000546479
exon	71	1.54237e-07	5.39828e-07
transcript	310	1.66126e-06	3.87627e-06
any	348	3.9897e-08	3.9897e-08

### Sheet: S9. Islet specific chromatin
feature	N	pval	padj
cohesin	23	3.06978e-15	3.83722e-15
H2AZ	26	0.505895	0.505895
mediator	38	9.6468e-33	2.4117e-32
H3K4me	62	1.40797e-19	2.34662e-19
H3K27ac	238	2.0182e-63	1.0091e-62
any	254	3.47347e-52	3.47347e-52

### Sheet: S10. Islet specific regulome
feature	N	pval	padj
Inactive_open_chromatin_regions	2	0.78541	0.78541
Strong_CTCF	9	0.00403942	0.00471266
Active_enhancers_III	11	1.3675e-10	3.19084e-10
Active_enhancers_II	14	5.31828e-08	9.30698e-08
Inactive_enhancers	18	1.30748e-06	1.83048e-06
Active_enhancers_I	25	3.08043e-19	2.1563e-18
Active_promoters	30	2.07843e-12	7.27449e-12
any	109	3.7741e-40	3.7741e-40

### Sheet: S11. T2D enrichment
term_name	p_value	term_size	query_size	intersection_size	precision	recall	term_id	source	effective_domain_size	source_order	parents	evidence_codes	intersection	description	GeneRatio	leading	Index
linoleoyl-CoA desaturase activity	0.0495186	2	177	2	0.0112994	1	GO:0016213	GO:MF	20212	2737	GO:0016215	TAS IEA,IDA	ENSG00000134824,ENSG00000149485	linoleoyl-CoA desaturase activity (GO:0016213)	0.0112994	FADS2, FADS1	22
Linoleic acid (LA) metabolism	0.027515	8	113	3	0.0265487	0.375	REAC:R-HSA-2046105	REAC	10842	1281	REAC:R-HSA-2046104	REAC,REAC,REAC	ENSG00000134824,ENSG00000149485,ENSG00000151726	Linoleic acid (LA) metabolism (REAC:R-HSA-2046105)	0.0265487	FADS2, FADS1, ACSL1	21
outer mitochondrial membrane organization	0.000271573	15	184	5	0.0271739	0.333333	GO:0007008	GO:BP	21031	2651	GO:0007006	IDA IBA NAS,IMP,NAS,IDA,NAS	ENSG00000100347,ENSG00000105185,ENSG00000130204,ENSG00000170606,ENSG00000196683	outer mitochondrial membrane organization (GO:0007008)	0.0271739	SAMM50, PDCD5, TOMM40, HSPA4, TOMM7	18
protein insertion into mitochondrial outer membrane	0.000271573	15	184	5	0.0271739	0.333333	GO:0045040	GO:BP	21031	11632	GO:0006626|GO:0006839|GO:0006886|GO:0007008|GO:0090151	IDA IBA NAS,IMP,NAS,IDA,NAS	ENSG00000100347,ENSG00000105185,ENSG00000130204,ENSG00000170606,ENSG00000196683	protein insertion into mitochondrial outer membrane (GO:0045040)	0.0271739	SAMM50, PDCD5, TOMM40, HSPA4, TOMM7	19
establishment of protein localization to mitochondrial membrane	0.0161411	32	184	5	0.0271739	0.15625	GO:0090151	GO:BP	21031	18588	GO:0007006|GO:0051649|GO:0072655|GO:0090150	IDA IBA NAS,IMP,NAS,IDA,NAS	ENSG00000100347,ENSG00000105185,ENSG00000130204,ENSG00000170606,ENSG00000196683	establishment of protein localization to mitochondrial membrane (GO:0090151)	0.0271739	SAMM50, PDCD5, TOMM40, HSPA4, TOMM7	20
Sebaleic acid formation and metabolism	0.00132404	5	78	3	0.0384615	0.6	WP:WP5315	WP	8286	748	WP:000000	WP,WP,WP	ENSG00000134824,ENSG00000149485,ENSG00000151726	Sebaleic acid formation and metabolism (WP:WP5315)	0.0384615	FADS2, FADS1, ACSL1	16
Omega 9 fatty acid synthesis	0.0453344	14	78	3	0.0384615	0.214286	WP:WP4724	WP	8286	502	WP:000000	WP,WP,WP	ENSG00000134824,ENSG00000149485,ENSG00000151726	Omega 9 fatty acid synthesis (WP:WP4724)	0.0384615	FADS2, FADS1, ACSL1	17
Biosynthesis of unsaturated fatty acids	0.0106485	27	82	4	0.0487805	0.148148	KEGG:01040	KEGG	8484	164	KEGG:00000	KEGG,KEGG,KEGG,KEGG	ENSG00000074696,ENSG00000134824,ENSG00000149084,ENSG00000149485	Biosynthesis of unsaturated fatty acids (KEGG:01040)	0.0487805	HACD3, FADS2, HSD17B12, FADS1	15
Fatty acid metabolism	0.0186731	57	82	5	0.0609756	0.0877193	KEGG:01212	KEGG	8484	186	KEGG:00000	KEGG,KEGG,KEGG,KEGG,KEGG	ENSG00000074696,ENSG00000134824,ENSG00000149084,ENSG00000149485,ENSG00000151726	Fatty acid metabolism (KEGG:01212)	0.0609756	HACD3, FADS2, HSD17B12, FADS1, ACSL1	14
mitochondrion organization	0.00356323	495	184	17	0.0923913	0.0343434	GO:0007005	GO:BP	21031	2648	GO:0006996	HMP,IDA IMP IBA NAS IC,IGI IBA,IMP,IMP,IMP,IMP IBA,NAS,IBA,IBA,IDA,IMP,IMP IBA NAS,IDA,IDA,IMP NAS,IDA IMP IEA	ENSG00000055483,ENSG00000100347,ENSG00000101460,ENSG00000105185,ENSG00000117280,ENSG00000122386,ENSG00000129003,ENSG00000130204,ENSG00000140474,ENSG00000141580,ENSG00000156968,ENSG00000165730,ENSG00000167085,ENSG00000169230,ENSG00000170606,ENSG00000196683,ENSG00000256053	mitochondrion organization (GO:0007005)	0.0923913	USP36, SAMM50, MAP1LC3A, PDCD5, RAB29, ZNF205, VPS13C, TOMM40, ULK3, WDR45B, MPV17L, STOX1, PHB1, PRELID1, HSPA4, TOMM7, COA8	13
organelle subcompartment	0.0157468	1521	191	29	0.151832	0.0190664	GO:0031984	GO:CC	22097	1230	GO:0043227|GO:0043229|GO:0110165	IEA,IEA,IBA IEA,IDA IEA,TAS NAS,IEA,IDA IBA IEA,IDA IEA,TAS,IEA,TAS IEA,IDA IEA,IDA TAS IEA,ISS TAS IEA,IDA,TAS IEA,IEA,IDA IBA TAS NAS IEA,IDA TAS IEA,IDA IEA,IDA NAS IEA,TAS NAS IEA,TAS,TAS,IEA,IDA IBA,ISS IEA,IEA,TAS IEA	ENSG00000073849,ENSG00000074696,ENSG00000086619,ENSG00000100219,ENSG00000106367,ENSG00000115339,ENSG00000117280,ENSG00000129003,ENSG00000132793,ENSG00000134247,ENSG00000134824,ENSG00000148396,ENSG00000149084,ENSG00000149485,ENSG00000150967,ENSG00000151726,ENSG00000151914,ENSG00000153989,ENSG00000160285,ENSG00000160360,ENSG00000164615,ENSG00000166224,ENSG00000169750,ENSG00000174903,ENSG00000176920,ENSG00000186088,ENSG00000196655,ENSG00000196968,ENSG00000204632	organelle subcompartment (GO:0031984)	0.151832	ST6GAL1, HACD3, ERO1B, XBP1, AP1S1, GALNT3, RAB29, VPS13C, LPIN3, PTGFRN, FADS2, SEC16A, HSD17B12, FADS1, ABCB9, ACSL1, DST, NUS1, LSS, GPSM1, CAMLG, SGPL1, RAC3, RAB1B, FUT2, GSAP, TRAPPC4, FUT11, HLA-G	12
establishment of localization in cell	0.0132487	1972	184	37	0.201087	0.0187627	GO:0051649	GO:BP	21031	14317	GO:0051234|GO:0051641	IEA,IDA,IDA IBA NAS,IMP,IEA,IDA IBA,IEA,IBA IEA,IEA,IMP IBA IEA,ISS,IBA,IBA TAS,NAS,IBA,IMP ISS IEA,IMP ISS IEA,IEA,ISS,IGI IEA,ISS IBA IEA,IEA,ISS NAS IEA,IMP IBA,IBA,NAS,IBA,IBA IEA,IBA IEA,IDA,IMP,IGI IBA,IEA,IEA,IMP IBA NAS IEA,NAS,IEA	ENSG00000002919,ENSG00000100219,ENSG00000100347,ENSG00000105185,ENSG00000106367,ENSG00000106636,ENSG00000108784,ENSG00000111052,ENSG00000113231,ENSG00000117280,ENSG00000125798,ENSG00000128833,ENSG00000129003,ENSG00000130204,ENSG00000131966,ENSG00000141458,ENSG00000148396,ENSG00000149577,ENSG00000151914,ENSG00000153989,ENSG00000157152,ENSG00000157214,ENSG00000157823,ENSG00000160294,ENSG00000160360,ENSG00000166275,ENSG00000168297,ENSG00000168944,ENSG00000168993,ENSG00000170606,ENSG00000173175,ENSG00000174903,ENSG00000180176,ENSG00000185518,ENSG00000196655,ENSG00000196683,ENSG00000250021	establishment of localization in cell (GO:0051649)	0.201087	SNX11, XBP1, SAMM50, PDCD5, AP1S1, YKT6, NAGLU, LIN7A, PDE8B, RAB29, FOXA2, MYO5C, VPS13C, TOMM40, ACTR10, NPC1, SEC16A, SIDT2, DST, NUS1, SYN2, STEAP2, AP3S2, MCM3AP, GPSM1, BORCS7, PXK, CEP120, CPLX1, HSPA4, ADCY5, RAB1B, TH, SV2B, TRAPPC4, TOMM7, ARPIN-AP3S2	11
bounding membrane of organelle	0.00146125	2203	191	40	0.209424	0.0181571	GO:0098588	GO:CC	22097	3216	GO:0031090	IDA TAS,ISS IEA,IDA IBA IEA,IDA IPI IMP HDA NAS IEA,TAS,IBA TAS IEA,TAS NAS IEA,TAS,TAS IEA,TAS,TAS,IDA IEA,HDA IEA,IDA ISS IBA TAS NAS IEA,IDA HDA IEA,IDA HDA TAS IEA,IEA,IDA HDA TAS IEA,ISS TAS IEA,IBA IEA,IDA IEA,IDA HDA TAS IEA,TAS IEA,IEA,ISS IBA IEA,IDA IEA,IDA IEA,TAS,NAS IEA,IBA,TAS,TAS,IEA,IDA,IBA TAS IEA,ISS IEA,IEA,IDA IBA TAS NAS IEA,IEA,IDA TAS IEA	ENSG00000073849,ENSG00000075035,ENSG00000089486,ENSG00000100347,ENSG00000101307,ENSG00000101460,ENSG00000106367,ENSG00000106392,ENSG00000106636,ENSG00000115339,ENSG00000128683,ENSG00000129003,ENSG00000129925,ENSG00000130204,ENSG00000135124,ENSG00000135926,ENSG00000136436,ENSG00000141458,ENSG00000145194,ENSG00000148396,ENSG00000149577,ENSG00000150967,ENSG00000151726,ENSG00000156968,ENSG00000157152,ENSG00000157214,ENSG00000160360,ENSG00000163072,ENSG00000166275,ENSG00000168297,ENSG00000174903,ENSG00000176920,ENSG00000179344,ENSG00000180176,ENSG00000185518,ENSG00000186792,ENSG00000196655,ENSG00000196683,ENSG00000196968,ENSG00000204632	bounding membrane of organelle (GO:0098588)	0.209424	ST6GAL1, WSCD2, CDIP1, SAMM50, SIRPB1, MAP1LC3A, AP1S1, C1GALT1, YKT6, GALNT3, GAD1, VPS13C, PGAP6, TOMM40, P2RX4, TMBIM1, CALCOCO2, NPC1, ECE2, SEC16A, SIDT2, ABCB9, ACSL1, MPV17L, SYN2, STEAP2, GPSM1, NOSTRIN, BORCS7, PXK, RAB1B, FUT2, HLA-DQB1, TH, SV2B, HYAL3, TRAPPC4, TOMM7, FUT11, HLA-G	10
macromolecule localization	0.0438365	3210	184	50	0.271739	0.0155763	GO:0033036	GO:BP	21031	8276	GO:0051179	IEA,IMP,ISS IEA,HMP,IEA,IDA IEA,IDA IBA NAS,IMP,NAS IEA,IEA,IDA,IBA IEA,IEA,IEA,IMP ISS IBA IEA,ISS,IBA IEA,IMP IGI ISS IBA NAS IEA,IMP IEA,NAS,IMP,NAS IEA,IDA IMP IBA IEA,IBA,IEA,IMP ISS IBA IEA,IDA IBA IEA,IEA,IDA IMP ISS IEA,IGI IEA,IEA,NAS,IMP IBA IEA,IEA,IDA IMP IBA NAS,IBA IEA,IBA,IMP IEA,IEA,IDA IBA IEA,IDA,IMP,IBA IEA,IEA,TAS,IMP IBA TAS NAS IEA,IEA,IEA,IBA,NAS	ENSG00000002919,ENSG00000011523,ENSG00000018408,ENSG00000055483,ENSG00000073792,ENSG00000100219,ENSG00000100347,ENSG00000105185,ENSG00000106367,ENSG00000106636,ENSG00000107679,ENSG00000111052,ENSG00000112530,ENSG00000113231,ENSG00000117280,ENSG00000125798,ENSG00000129003,ENSG00000130204,ENSG00000134640,ENSG00000135124,ENSG00000135926,ENSG00000138757,ENSG00000141458,ENSG00000141580,ENSG00000142082,ENSG00000148396,ENSG00000149577,ENSG00000150967,ENSG00000151726,ENSG00000153989,ENSG00000157823,ENSG00000158406,ENSG00000160294,ENSG00000162944,ENSG00000164615,ENSG00000166415,ENSG00000168297,ENSG00000168944,ENSG00000168993,ENSG00000169230,ENSG00000170606,ENSG00000173175,ENSG00000174903,ENSG00000183426,ENSG00000185615,ENSG00000196683,ENSG00000214530,ENSG00000250021,ENSG00000273611,ENSG00000276966	macromolecule localization (GO:0033036)	0.271739	SNX11, CEP68, WWTR1, USP36, IGF2BP2, XBP1, SAMM50, PDCD5, AP1S1, YKT6, PLEKHA1, LIN7A, PACRG, PDE8B, RAB29, FOXA2, VPS13C, TOMM40, MTNR1B, P2RX4, TMBIM1, G3BP2, NPC1, WDR45B, SIRT3, SEC16A, SIDT2, ABCB9, ACSL1, NUS1, AP3S2, H4C8, MCM3AP, RFTN2, CAMLG, WDR72, PXK, CEP120, CPLX1, PRELID1, HSPA4, ADCY5, RAB1B, NPIPA1, PDIA2, TOMM7, STARD10, ARPIN-AP3S2, ZNHIT3, H4C5	9
cellular localization	0.00632574	3621	184	57	0.309783	0.0157415	GO:0051641	GO:BP	21031	14309	GO:0009987|GO:0051179	IEA,IDA,IMP,ISS IEA,HMP,IDA IEA,IDA IBA NAS,IMP,NAS IEA,IDA IBA IEA,IDA,IEA,IBA IEA,IEA,IEA,IMP ISS IBA IEA,ISS,IBA,IBA TAS,IMP IGI ISS IBA NAS IEA,IBA,IMP IEA,IDA IMP,IMP,NAS,IDA IMP ISS IEA,IBA,IEA,IMP ISS IBA IEA,IEA,IEA,ISS,IGI IEA,ISS IBA IEA,IDA IEA,ISS NAS IEA,NAS,IMP IBA IEA,IBA,IDA IMP IBA NAS,NAS,IBA IEA,IBA,IMP IBA IEA,IBA IEA,IDA,IMP,IGI IBA IEA,IEA,ISS TAS,IEA,IEA,TAS,IMP IBA NAS IEA,IMP IBA TAS NAS IEA,IEA,NAS	ENSG00000002919,ENSG00000005700,ENSG00000011523,ENSG00000018408,ENSG00000055483,ENSG00000100219,ENSG00000100347,ENSG00000105185,ENSG00000106367,ENSG00000106636,ENSG00000107679,ENSG00000108784,ENSG00000111052,ENSG00000112530,ENSG00000113231,ENSG00000117280,ENSG00000125798,ENSG00000128833,ENSG00000129003,ENSG00000130204,ENSG00000131966,ENSG00000134640,ENSG00000135124,ENSG00000135926,ENSG00000138757,ENSG00000141458,ENSG00000141580,ENSG00000142082,ENSG00000148396,ENSG00000149577,ENSG00000150967,ENSG00000151914,ENSG00000153989,ENSG00000157152,ENSG00000157214,ENSG00000157823,ENSG00000158406,ENSG00000160294,ENSG00000160360,ENSG00000164615,ENSG00000166275,ENSG00000166415,ENSG00000168297,ENSG00000168944,ENSG00000168993,ENSG00000170606,ENSG00000173175,ENSG00000174903,ENSG00000180176,ENSG00000183023,ENSG00000183426,ENSG00000185518,ENSG00000185615,ENSG00000196655,ENSG00000196683,ENSG00000250021,ENSG00000276966	cellular localization (GO:0051641)	0.309783	SNX11, IBTK, CEP68, WWTR1, USP36, XBP1, SAMM50, PDCD5, AP1S1, YKT6, PLEKHA1, NAGLU, LIN7A, PACRG, PDE8B, RAB29, FOXA2, MYO5C, VPS13C, TOMM40, ACTR10, MTNR1B, P2RX4, TMBIM1, G3BP2, NPC1, WDR45B, SIRT3, SEC16A, SIDT2, ABCB9, DST, NUS1, SYN2, STEAP2, AP3S2, H4C8, MCM3AP, GPSM1, CAMLG, BORCS7, WDR72, PXK, CEP120, CPLX1, HSPA4, ADCY5, RAB1B, TH, SLC8A1, NPIPA1, SV2B, PDIA2, TRAPPC4, TOMM7, ARPIN-AP3S2, H4C5	8
vesicle	0.000393796	4004	191	62	0.324607	0.0154845	GO:0031982	GO:CC	22097	1228	GO:0043227	IDA IBA IEA,HDA TAS,IDA IBA IEA,HDA,TAS,IEA,HDA,HDA,TAS NAS IEA,IDA TAS IEA,HDA,IDA HDA,HDA,IDA IBA IEA,HDA,IDA HDA IBA IEA,ISS IEA,HDA,TAS NAS,HDA IBA,IDA HDA IEA,HDA,TAS,HDA,HDA,HDA,IDA HDA TAS IEA,IEA,HDA,IDA,HDA IEA,IDA ISS TAS IEA,IBA,IDA,ISS IBA IEA,IDA IBA IEA,NAS IEA,HDA,TAS IEA,HDA,IEA,IDA HDA,HDA,HDA,IBA,HDA IBA,IDA HDA,IEA,HDA TAS,HDA,HDA,IEA,IDA IEA,HDA,ISS IBA TAS IEA,IDA ISS IBA IEA,HDA,ISS NAS IEA,HDA,IDA TAS IEA,IEA,HDA	ENSG00000002919,ENSG00000055955,ENSG00000089486,ENSG00000100347,ENSG00000101307,ENSG00000101460,ENSG00000103479,ENSG00000105185,ENSG00000106367,ENSG00000106636,ENSG00000107679,ENSG00000108784,ENSG00000111052,ENSG00000112530,ENSG00000115339,ENSG00000117280,ENSG00000122585,ENSG00000124299,ENSG00000128683,ENSG00000128833,ENSG00000129003,ENSG00000129925,ENSG00000131966,ENSG00000133116,ENSG00000134256,ENSG00000135124,ENSG00000135926,ENSG00000136436,ENSG00000137731,ENSG00000137822,ENSG00000141458,ENSG00000145194,ENSG00000148396,ENSG00000151914,ENSG00000157152,ENSG00000157214,ENSG00000157823,ENSG00000158406,ENSG00000163072,ENSG00000166228,ENSG00000166415,ENSG00000167085,ENSG00000167930,ENSG00000168056,ENSG00000168297,ENSG00000169750,ENSG00000170606,ENSG00000171700,ENSG00000174903,ENSG00000176393,ENSG00000176920,ENSG00000179344,ENSG00000180176,ENSG00000182771,ENSG00000185518,ENSG00000186792,ENSG00000196154,ENSG00000196655,ENSG00000204264,ENSG00000204632,ENSG00000250021,ENSG00000276966	vesicle (GO:0031982)	0.324607	SNX11, ITIH4, CDIP1, SAMM50, SIRPB1, MAP1LC3A, RBL2, PDCD5, AP1S1, YKT6, PLEKHA1, NAGLU, LIN7A, PACRG, GALNT3, RAB29, NPY, PEPD, GAD1, MYO5C, VPS13C, PGAP6, ACTR10, KL, CD101, P2RX4, TMBIM1, CALCOCO2, FXYD2, TUBGCP4, NPC1, ECE2, SEC16A, DST, SYN2, STEAP2, AP3S2, H4C8, NOSTRIN, PCBD1, WDR72, PHB1, FAM234A, LTBP3, PXK, RAC3, HSPA4, RGS19, RAB1B, RNPEP, FUT2, HLA-DQB1, TH, GRID1, SV2B, HYAL3, S100A4, TRAPPC4, PSMB8, HLA-G, ARPIN-AP3S2, H4C5	7
organelle membrane	1.87768e-05	3770	191	63	0.329843	0.0167109	GO:0031090	GO:CC	22097	1045	GO:0016020|GO:0043227	IEA,IDA TAS IEA,IDA IEA,ISS IEA,IBA IEA,IDA IBA IEA,IDA IEA,IDA IPI IMP HDA NAS IEA,TAS,IDA IBA TAS IEA,TAS NAS IEA,TAS,TAS IEA,TAS IEA,IDA,TAS NAS,IEA,IDA IEA,HDA IEA,IDA ISS IBA TAS NAS IEA,TAS,IEA,TAS IEA,IDA HDA IEA,IDA HDA TAS IEA,IEA,IDA HDA TAS IEA,IDA ISS TAS IEA,IDA IBA IEA,IDA TAS IEA,ISS TAS IEA,IDA IEA,IDA HDA TAS IEA,TAS IEA,IEA,IDA IBA TAS NAS IEA,IEA,ISS IBA IEA,IDA IEA,IEA,IDA TAS IEA,IDA,IDA IEA,TAS,IDA NAS IEA,TAS NAS IEA,NAS IEA,IDA IPI TAS IEA,IBA,TAS,TAS,TAS IEA,IEA,IDA IEA,IEA,IBA TAS IEA,ISS IEA,IEA,IDA IBA TAS NAS IEA,IEA,IDA TAS IEA,IEA,IDA IEA	ENSG00000052749,ENSG00000073849,ENSG00000074696,ENSG00000075035,ENSG00000086619,ENSG00000089486,ENSG00000100219,ENSG00000100347,ENSG00000101307,ENSG00000101460,ENSG00000106367,ENSG00000106392,ENSG00000106636,ENSG00000115339,ENSG00000127870,ENSG00000128683,ENSG00000128928,ENSG00000129003,ENSG00000129925,ENSG00000130204,ENSG00000132793,ENSG00000134247,ENSG00000134824,ENSG00000135124,ENSG00000135926,ENSG00000136436,ENSG00000141458,ENSG00000145194,ENSG00000148396,ENSG00000149084,ENSG00000149485,ENSG00000149577,ENSG00000150967,ENSG00000151726,ENSG00000151914,ENSG00000153989,ENSG00000156968,ENSG00000157152,ENSG00000157214,ENSG00000157823,ENSG00000160285,ENSG00000160294,ENSG00000160360,ENSG00000163072,ENSG00000164615,ENSG00000166224,ENSG00000166275,ENSG00000167085,ENSG00000168297,ENSG00000169750,ENSG00000174903,ENSG00000176920,ENSG00000179344,ENSG00000180176,ENSG00000183426,ENSG00000185518,ENSG00000186792,ENSG00000196655,ENSG00000196683,ENSG00000196968,ENSG00000204632,ENSG00000250021,ENSG00000256053	organelle membrane (GO:0031090)	0.329843	RRP12, ST6GAL1, HACD3, WSCD2, ERO1B, CDIP1, XBP1, SAMM50, SIRPB1, MAP1LC3A, AP1S1, C1GALT1, YKT6, GALNT3, RNF6, GAD1, IVD, VPS13C, PGAP6, TOMM40, LPIN3, PTGFRN, FADS2, P2RX4, TMBIM1, CALCOCO2, NPC1, ECE2, SEC16A, HSD17B12, FADS1, SIDT2, ABCB9, ACSL1, DST, NUS1, MPV17L, SYN2, STEAP2, AP3S2, LSS, MCM3AP, GPSM1, NOSTRIN, CAMLG, SGPL1, BORCS7, PHB1, PXK, RAC3, RAB1B, FUT2, HLA-DQB1, TH, NPIPA1, SV2B, HYAL3, TRAPPC4, TOMM7, FUT11, HLA-G, ARPIN-AP3S2, COA8	6
transport	0.00256796	4350	184	66	0.358696	0.0151724	GO:0006810	GO:BP	21031	2519	GO:0051234	IEA,IDA,IEA,IEA,IDA ISS IEA,IDA IBA NAS,IBA,IMP,IBA TAS NAS IEA,IDA IBA IEA,IEA,IBA TAS IEA,IEA,IMP IBA IEA,IMP,IDA IBA IEA,ISS,IBA,IBA TAS IEA,IBA NAS IEA,IBA,IMP IEA,IDA IMP ISS IBA NAS IEA,ISS ISO NAS IEA,IEA,IDA IMP ISS IBA IEA,IEA,IMP ISS IEA,IDA IBA IEA,IDA IBA IEA,IDA IMP ISS IEA,ISS,IGI IEA,IDA IBA TAS IEA,IDA,ISS IBA IEA,IDA IBA IEA,ISS IBA NAS IEA,IMP IBA IEA,IEA,IEA,IEA,NAS,ISS IBA,IBA IEA,IBA TAS IEA,IDA IBA IEA,IBA,IDA,IMP,IBA IEA,IGI IBA IEA,IEA,IEA,IDA IMP IGI ISS IBA TAS IEA,IMP,IEA,IEA,ISS IEA,IMP IBA NAS IEA,NAS IEA,ISS IEA,IEA,IBA IEA,IEA,IDA IMP	ENSG00000002919,ENSG00000005700,ENSG00000011028,ENSG00000073792,ENSG00000100219,ENSG00000100347,ENSG00000101307,ENSG00000105185,ENSG00000106367,ENSG00000106636,ENSG00000108784,ENSG00000111052,ENSG00000113231,ENSG00000117280,ENSG00000122386,ENSG00000124780,ENSG00000125798,ENSG00000128833,ENSG00000129003,ENSG00000130204,ENSG00000131966,ENSG00000134640,ENSG00000135124,ENSG00000137731,ENSG00000138757,ENSG00000141458,ENSG00000142082,ENSG00000148396,ENSG00000149577,ENSG00000150967,ENSG00000151726,ENSG00000151914,ENSG00000153989,ENSG00000155465,ENSG00000156968,ENSG00000157152,ENSG00000157214,ENSG00000157823,ENSG00000160294,ENSG00000162944,ENSG00000163072,ENSG00000164615,ENSG00000166275,ENSG00000168297,ENSG00000168944,ENSG00000168993,ENSG00000169230,ENSG00000169750,ENSG00000170606,ENSG00000173175,ENSG00000173826,ENSG00000174903,ENSG00000180176,ENSG00000182771,ENSG00000183023,ENSG00000183049,ENSG00000183426,ENSG00000185518,ENSG00000186792,ENSG00000196655,ENSG00000196683,ENSG00000204472,ENSG00000214530,ENSG00000221955,ENSG00000250021,ENSG00000256053	transport (GO:0006810)	0.358696	SNX11, IBTK, MRC2, IGF2BP2, XBP1, SAMM50, SIRPB1, PDCD5, AP1S1, YKT6, NAGLU, LIN7A, PDE8B, RAB29, ZNF205, KCNK17, FOXA2, MYO5C, VPS13C, TOMM40, ACTR10, MTNR1B, P2RX4, FXYD2, G3BP2, NPC1, SIRT3, SEC16A, SIDT2, ABCB9, ACSL1, DST, NUS1, SLC7A7, MPV17L, SYN2, STEAP2, AP3S2, MCM3AP, RFTN2, NOSTRIN, CAMLG, BORCS7, PXK, CEP120, CPLX1, PRELID1, RAC3, HSPA4, ADCY5, KCNH6, RAB1B, TH, GRID1, SLC8A1, CAMK1D, NPIPA1, SV2B, HYAL3, TRAPPC4, TOMM7, AIF1, STARD10, SLC12A8, ARPIN-AP3S2, COA8	5
establishment of localization	0.0173421	4881	184	69	0.375	0.0141364	GO:0051234	GO:BP	21031	14032	GO:0051179	IEA,IDA,IEA,HMP,IEA,IDA ISS IEA,IDA IBA NAS,IBA,IMP,IBA TAS NAS IEA,IDA IBA IEA,IDA,IEA,IBA TAS IEA,IEA,IMP IBA IEA,IMP,IDA IBA IEA,ISS,IBA,IBA TAS IEA,IMP IGI ISS IBA NAS IEA,IBA,IMP IEA,IDA IMP ISS IBA NAS IEA,ISS ISO NAS IEA,IEA,IDA IMP ISS IBA IEA,IEA,IMP ISS IEA,IDA IBA IEA,IDA IBA IEA,IDA IMP ISS IEA,ISS,IGI IEA,IDA IBA TAS IEA,IDA,ISS IBA IEA,IDA IBA IEA,ISS IBA NAS IEA,IMP IBA IEA,IBA,IEA,IEA,IDA IMP IBA NAS IEA,NAS,ISS IBA,IMP IBA IEA,IBA TAS IEA,IDA IBA IEA,IBA,IDA,IMP,IBA IEA,IGI IBA IEA,IEA,IEA,IDA IMP IGI ISS IBA TAS IEA,IMP,IEA,IEA,ISS IEA,IMP IBA NAS IEA,IMP IBA TAS NAS IEA,ISS IEA,IEA,IBA IEA,IEA,IDA IMP	ENSG00000002919,ENSG00000005700,ENSG00000011028,ENSG00000055483,ENSG00000073792,ENSG00000100219,ENSG00000100347,ENSG00000101307,ENSG00000105185,ENSG00000106367,ENSG00000106636,ENSG00000107679,ENSG00000108784,ENSG00000111052,ENSG00000113231,ENSG00000117280,ENSG00000122386,ENSG00000124780,ENSG00000125798,ENSG00000128833,ENSG00000129003,ENSG00000130204,ENSG00000131966,ENSG00000134640,ENSG00000135124,ENSG00000137731,ENSG00000138757,ENSG00000141458,ENSG00000142082,ENSG00000148396,ENSG00000149577,ENSG00000150967,ENSG00000151726,ENSG00000151914,ENSG00000153989,ENSG00000155465,ENSG00000156968,ENSG00000157152,ENSG00000157214,ENSG00000157823,ENSG00000160294,ENSG00000160360,ENSG00000162944,ENSG00000163072,ENSG00000164615,ENSG00000166275,ENSG00000168297,ENSG00000168944,ENSG00000168993,ENSG00000169230,ENSG00000169750,ENSG00000170606,ENSG00000173175,ENSG00000173826,ENSG00000174903,ENSG00000180176,ENSG00000182771,ENSG00000183023,ENSG00000183049,ENSG00000183426,ENSG00000185518,ENSG00000186792,ENSG00000196655,ENSG00000196683,ENSG00000204472,ENSG00000214530,ENSG00000221955,ENSG00000250021,ENSG00000256053	establishment of localization (GO:0051234)	0.375	SNX11, IBTK, MRC2, USP36, IGF2BP2, XBP1, SAMM50, SIRPB1, PDCD5, AP1S1, YKT6, PLEKHA1, NAGLU, LIN7A, PDE8B, RAB29, ZNF205, KCNK17, FOXA2, MYO5C, VPS13C, TOMM40, ACTR10, MTNR1B, P2RX4, FXYD2, G3BP2, NPC1, SIRT3, SEC16A, SIDT2, ABCB9, ACSL1, DST, NUS1, SLC7A7, MPV17L, SYN2, STEAP2, AP3S2, MCM3AP, GPSM1, RFTN2, NOSTRIN, CAMLG, BORCS7, PXK, CEP120, CPLX1, PRELID1, RAC3, HSPA4, ADCY5, KCNH6, RAB1B, TH, GRID1, SLC8A1, CAMK1D, NPIPA1, SV2B, HYAL3, TRAPPC4, TOMM7, AIF1, STARD10, SLC12A8, ARPIN-AP3S2, COA8	4
localization	0.00126869	5520	184	79	0.429348	0.0143116	GO:0051179	GO:BP	21031	14002	GO:0008150	IEA,IDA,IEA,IMP,ISS IEA,HMP,IEA,IDA ISS IEA,IDA IBA NAS,IBA,IMP,IBA TAS NAS IEA,IDA IBA IEA,IDA,IEA,IBA TAS IEA,IEA,IEA,IMP ISS IBA IEA,IMP,IDA IBA IEA,ISS,IBA,IBA TAS IEA,IMP IGI ISS IBA NAS IEA,IBA,IMP IEA,IDA IMP ISS IBA NAS IEA,IMP,ISS ISO NAS IEA,NAS IEA,IDA IMP ISS IBA IEA,IBA,IEA,IMP ISS IBA IEA,IDA IBA IEA,IDA IBA IEA,IDA IMP ISS IEA,ISS,IGI IEA,IDA IBA TAS IEA,IDA,ISS IBA IEA,IDA IBA IEA,ISS IBA NAS IEA,NAS,IMP IBA IEA,IBA,IEA,IEA,IDA IMP IBA NAS IEA,NAS,IBA IEA,ISS IBA,IMP IBA IEA,IBA TAS IEA,IDA IBA IEA,IBA,IDA,IMP,IBA IEA,IGI IBA IEA,IEA,IEA,IDA IMP IGI ISS IBA TAS IEA,IMP,IEA,IEA,TAS,ISS IEA,IMP IBA NAS IEA,IMP IBA TAS NAS IEA,ISS IEA,IEA,IBA IEA,IEA,IDA IMP,IBA,NAS	ENSG00000002919,ENSG00000005700,ENSG00000011028,ENSG00000011523,ENSG00000018408,ENSG00000055483,ENSG00000073792,ENSG00000100219,ENSG00000100347,ENSG00000101307,ENSG00000105185,ENSG00000106367,ENSG00000106636,ENSG00000107679,ENSG00000108784,ENSG00000111052,ENSG00000112530,ENSG00000113231,ENSG00000117280,ENSG00000122386,ENSG00000124780,ENSG00000125798,ENSG00000128833,ENSG00000129003,ENSG00000130204,ENSG00000131966,ENSG00000134640,ENSG00000135124,ENSG00000135926,ENSG00000137731,ENSG00000138757,ENSG00000141458,ENSG00000141580,ENSG00000142082,ENSG00000148396,ENSG00000149577,ENSG00000150967,ENSG00000151726,ENSG00000151914,ENSG00000153989,ENSG00000155465,ENSG00000156968,ENSG00000157152,ENSG00000157214,ENSG00000157823,ENSG00000158406,ENSG00000160294,ENSG00000160360,ENSG00000162944,ENSG00000163072,ENSG00000164615,ENSG00000166275,ENSG00000166415,ENSG00000168297,ENSG00000168944,ENSG00000168993,ENSG00000169230,ENSG00000169750,ENSG00000170606,ENSG00000173175,ENSG00000173826,ENSG00000174903,ENSG00000180176,ENSG00000182771,ENSG00000183023,ENSG00000183049,ENSG00000183426,ENSG00000185518,ENSG00000185615,ENSG00000186792,ENSG00000196655,ENSG00000196683,ENSG00000204472,ENSG00000214530,ENSG00000221955,ENSG00000250021,ENSG00000256053,ENSG00000273611,ENSG00000276966	localization (GO:0051179)	0.429348	SNX11, IBTK, MRC2, CEP68, WWTR1, USP36, IGF2BP2, XBP1, SAMM50, SIRPB1, PDCD5, AP1S1, YKT6, PLEKHA1, NAGLU, LIN7A, PACRG, PDE8B, RAB29, ZNF205, KCNK17, FOXA2, MYO5C, VPS13C, TOMM40, ACTR10, MTNR1B, P2RX4, TMBIM1, FXYD2, G3BP2, NPC1, WDR45B, SIRT3, SEC16A, SIDT2, ABCB9, ACSL1, DST, NUS1, SLC7A7, MPV17L, SYN2, STEAP2, AP3S2, H4C8, MCM3AP, GPSM1, RFTN2, NOSTRIN, CAMLG, BORCS7, WDR72, PXK, CEP120, CPLX1, PRELID1, RAC3, HSPA4, ADCY5, KCNH6, RAB1B, TH, GRID1, SLC8A1, CAMK1D, NPIPA1, SV2B, PDIA2, HYAL3, TRAPPC4, TOMM7, AIF1, STARD10, SLC12A8, ARPIN-AP3S2, COA8, ZNHIT3, H4C5	3
membrane	0.000851513	9864	191	117	0.612565	0.0118613	GO:0016020	GO:CC	22097	720	GO:0110165	IEA,IEA,HDA IEA,IEA,IDA IEA,IEA,HDA,IDA TAS IEA,IDA IEA,ISS IEA,IBA TAS IEA,IEA,IBA IEA,IDA IBA IEA,TAS IEA,IDA IEA,IDA IPI IMP HDA NAS IEA,IBA TAS IEA,IDA IBA TAS IEA,HDA TAS NAS IEA,IDA TAS IEA,IDA ISS TAS IEA,IDA IBA TAS IEA,IDA TAS IEA,IBA TAS IEA,IEA,TAS IEA,IEA,TAS IEA,IDA,TAS NAS,IEA,IDA IBA IEA,HDA NAS IEA,IDA ISS IBA TAS NAS IEA,TAS,TAS IEA,IEA,TAS IEA,IBA TAS IEA,HDA TAS IEA,IDA IMP HDA ISS IBA TAS IC IEA,IDA HDA IBA TAS IEA,IDA IBA TAS IEA,HDA IEA,ISS ISO TAS IEA,HDA,IBA,IDA HDA IBA TAS IEA,IBA,IDA ISS IBA TAS IEA,IDA IBA IEA,IDA TAS IEA,HDA ISS TAS NAS IEA,IDA IBA IEA,IDA HDA TAS IEA,HDA IBA TAS IEA,IBA NAS IEA,IDA,IDA IBA TAS NAS IEA,IEA,IDA TAS IEA,IEA,ISS IBA IEA,IDA IBA IEA,IDA NAS IEA,HDA,IDA HDA TAS IEA,IDA,IDA IEA,HDA,IEA,TAS IEA,IDA,IDA HDA NAS IEA,IEA,IEA,TAS NAS IEA,NAS IEA,IDA,IDA IPI HDA TAS IEA,IEA,IDA ISS IBA IEA,IBA TAS IEA,IBA TAS NAS IEA,TAS IEA,IDA ISS TAS IEA,TAS IEA,IDA TAS IEA,IEA,IEA,ISS TAS,TAS IEA,IEA,IDA IEA,IBA IEA,IDA ISS IBA TAS IEA,IEA,IEA,ISS IBA TAS IEA,IDA IBA IEA,ISS IEA,IDA TAS IEA,IEA,IDA IBA TAS NAS IEA,IEA,HDA,IDA ISS IBA IEA,IBA TAS IEA,IDA HDA IBA TAS IEA,IBA IEA,IEA,IEA,IDA IEA,IEA,HDA,IEA	ENSG00000002919,ENSG00000005700,ENSG00000011028,ENSG00000018408,ENSG00000052749,ENSG00000055955,ENSG00000064703,ENSG00000073849,ENSG00000074696,ENSG00000075035,ENSG00000080293,ENSG00000084444,ENSG00000086619,ENSG00000089486,ENSG00000091844,ENSG00000100219,ENSG00000100347,ENSG00000101307,ENSG00000101460,ENSG00000106367,ENSG00000106392,ENSG00000106636,ENSG00000107679,ENSG00000110514,ENSG00000111052,ENSG00000112530,ENSG00000115339,ENSG00000117280,ENSG00000124780,ENSG00000127870,ENSG00000128683,ENSG00000128928,ENSG00000129003,ENSG00000129925,ENSG00000130204,ENSG00000132793,ENSG00000133116,ENSG00000134247,ENSG00000134256,ENSG00000134640,ENSG00000134824,ENSG00000135124,ENSG00000135926,ENSG00000136267,ENSG00000136436,ENSG00000137731,ENSG00000137822,ENSG00000140474,ENSG00000141458,ENSG00000141580,ENSG00000145194,ENSG00000148396,ENSG00000149084,ENSG00000149485,ENSG00000149577,ENSG00000150967,ENSG00000151726,ENSG00000151914,ENSG00000152219,ENSG00000153989,ENSG00000155254,ENSG00000155465,ENSG00000156968,ENSG00000157152,ENSG00000157214,ENSG00000157823,ENSG00000158406,ENSG00000160285,ENSG00000160294,ENSG00000160360,ENSG00000161016,ENSG00000162944,ENSG00000163072,ENSG00000163798,ENSG00000164615,ENSG00000165325,ENSG00000166002,ENSG00000166224,ENSG00000166275,ENSG00000166965,ENSG00000167085,ENSG00000167930,ENSG00000168297,ENSG00000168993,ENSG00000169750,ENSG00000171700,ENSG00000173175,ENSG00000173826,ENSG00000174903,ENSG00000175164,ENSG00000176209,ENSG00000176393,ENSG00000176920,ENSG00000179344,ENSG00000180176,ENSG00000182771,ENSG00000183023,ENSG00000183426,ENSG00000183807,ENSG00000185518,ENSG00000186648,ENSG00000186792,ENSG00000188992,ENSG00000196655,ENSG00000196683,ENSG00000196968,ENSG00000198056,ENSG00000204472,ENSG00000204516,ENSG00000204632,ENSG00000214530,ENSG00000221955,ENSG00000250021,ENSG00000256053,ENSG00000259330,ENSG00000276966,ENSG00000280670	membrane (GO:0016020)	0.612565	SNX11, IBTK, MRC2, WWTR1, RRP12, ITIH4, DDX20, ST6GAL1, HACD3, WSCD2, SCTR, FAM234B, ERO1B, CDIP1, RGS17, XBP1, SAMM50, SIRPB1, MAP1LC3A, AP1S1, C1GALT1, YKT6, PLEKHA1, MADD, LIN7A, PACRG, GALNT3, RAB29, KCNK17, RNF6, GAD1, IVD, VPS13C, PGAP6, TOMM40, LPIN3, KL, PTGFRN, CD101, MTNR1B, FADS2, P2RX4, TMBIM1, DGKB, CALCOCO2, FXYD2, TUBGCP4, ULK3, NPC1, WDR45B, ECE2, SEC16A, HSD17B12, FADS1, SIDT2, ABCB9, ACSL1, DST, ARL14EP, NUS1, MARVELD1, SLC7A7, MPV17L, SYN2, STEAP2, AP3S2, H4C8, LSS, MCM3AP, GPSM1, RPL8, RFTN2, NOSTRIN, SLC4A1AP, CAMLG, DEUP1, SMCO4, SGPL1, BORCS7, RCCD1, PHB1, FAM234A, PXK, CPLX1, RAC3, RGS19, ADCY5, KCNH6, RAB1B, ABO, SMIM19, RNPEP, FUT2, HLA-DQB1, TH, GRID1, SLC8A1, NPIPA1, FAM162B, SV2B, CARMIL3, HYAL3, LIPI, TRAPPC4, TOMM7, FUT11, PRIM1, AIF1, MICB, HLA-G, STARD10, SLC12A8, ARPIN-AP3S2, COA8, INAFM2, H4C5, CCDC163	2
cytoplasm	6.39633e-05	12345	191	141	0.73822	0.0114216	GO:0005737	GO:CC	22097	309	GO:0005622|GO:0110165	IDA IBA IEA,IDA IBA IEA,IDA IEA,IDA,IDA IBA TAS IEA,IDA,IDA IBA IEA,TAS IEA,IDA IPI IBA TAS IEA,IDA IBA TAS IEA,IDA IBA TAS IEA,IDA IEA,ISS IEA,ISS IEA,IDA,IEA,IBA TAS IEA,TAS IEA,IDA IBA IEA,IEA,IDA ISS IEA,IDA IPI IMP HDA NAS IEA,TAS,IDA IBA TAS IEA,IDA,HDA IBA,IDA TAS NAS IEA,TAS,IDA ISS IBA TAS IEA,IDA IBA IEA,TAS IEA,IDA IBA TAS IEA,IDA ISS IBA IEA,TAS,IDA TAS IEA,IDA IBA TAS IEA,IDA IBA IEA,IEA,IDA ISS IEA,IDA IBA IEA,IEA,IDA IBA IEA,IBA TAS IEA,IBA,IDA ISS IBA TAS NAS IEA,IDA TAS IEA,HDA IEA,IDA ISS IBA TAS NAS IEA,TAS IEA,IDA TAS IEA,TAS,IEA,TAS IEA,IDA HDA IEA,IDA HDA IBA TAS IEA,IDA IEA,IDA IBA IEA,IDA TAS IEA,IDA IMP IBA TAS NAS IEA,IDA IBA TAS IEA,IDA HDA ISS TAS IEA,IDA IBA IEA,IDA TAS IEA,IDA ISS TAS IEA,ISS IBA TAS IEA,TAS IEA,IDA ISS IBA TAS IEA,IDA IBA TAS IEA,ISS TAS IEA,IDA IBA IEA,IDA HDA TAS IEA,IDA ISS IBA TAS IEA,IDA IBA TAS IEA,IDA IEA,IDA IBA TAS NAS IEA,IEA,IDA IBA IEA,IDA IBA IEA,ISS IBA IEA,IDA IBA IEA,IDA NAS IEA,IEA,IDA TAS IEA,IDA HDA IBA IEA,IDA IEA,IDA IPI HDA IBA TAS NAS IEA,IDA IEA,TAS IEA,IEA,ISS IBA NAS IEA,IDA IPI IBA NAS IEA,IEA,IDA IBA IEA,IDA IBA TAS NAS IEA,IDA TAS IEA,NAS IEA,ISS TAS IEA,IDA IBA IEA,IDA,IDA IPI HDA IBA TAS IEA,IDA,IDA ISS IBA IEA,IEA,IBA TAS IEA,IDA ISS IBA TAS IEA,IDA IBA TAS IEA,IDA IBA IEA,IDA NAS IEA,TAS IEA,IDA TAS IEA,TAS IEA,IEA,IDA ISS IBA TAS IEA,ISS,IDA IBA IEA,IDA IEA,IDA IPI IBA TAS IEA,ISS IBA TAS IEA,IBA TAS IEA,IDA IBA IEA,TAS IEA,IDA IEA,IDA ISS IBA IEA,IDA IBA IEA,IBA TAS,IDA,ISS TAS NAS IEA,IDA IBA TAS NAS IEA,IEA,IBA TAS IEA,IDA ISS IBA IEA,TAS IEA,IDA ISS IEA,IDA TAS IEA,IBA IEA,IDA IBA TAS IEA,IEA,IDA IBA IEA,IBA TAS IEA,IBA TAS IEA,IDA IEA	ENSG00000002919,ENSG00000005700,ENSG00000011523,ENSG00000013523,ENSG00000018408,ENSG00000052749,ENSG00000055483,ENSG00000055955,ENSG00000064703,ENSG00000073792,ENSG00000073849,ENSG00000074696,ENSG00000075035,ENSG00000079150,ENSG00000080293,ENSG00000084444,ENSG00000086619,ENSG00000087448,ENSG00000089486,ENSG00000091844,ENSG00000100219,ENSG00000100347,ENSG00000101307,ENSG00000101460,ENSG00000103479,ENSG00000105185,ENSG00000106367,ENSG00000106392,ENSG00000106636,ENSG00000107679,ENSG00000108784,ENSG00000110514,ENSG00000112530,ENSG00000113231,ENSG00000113810,ENSG00000115339,ENSG00000117280,ENSG00000122386,ENSG00000122585,ENSG00000123352,ENSG00000125798,ENSG00000127870,ENSG00000128683,ENSG00000128833,ENSG00000128928,ENSG00000129003,ENSG00000129925,ENSG00000130204,ENSG00000131966,ENSG00000132463,ENSG00000132793,ENSG00000134247,ENSG00000134824,ENSG00000135124,ENSG00000135926,ENSG00000136267,ENSG00000136436,ENSG00000137822,ENSG00000138757,ENSG00000140474,ENSG00000141458,ENSG00000141580,ENSG00000142082,ENSG00000145194,ENSG00000147576,ENSG00000147874,ENSG00000148396,ENSG00000149084,ENSG00000149485,ENSG00000149577,ENSG00000150967,ENSG00000151726,ENSG00000151914,ENSG00000152219,ENSG00000153989,ENSG00000155254,ENSG00000155875,ENSG00000156968,ENSG00000157152,ENSG00000157214,ENSG00000157823,ENSG00000158234,ENSG00000160285,ENSG00000160294,ENSG00000160360,ENSG00000161016,ENSG00000162779,ENSG00000163072,ENSG00000163798,ENSG00000163923,ENSG00000164615,ENSG00000165325,ENSG00000165730,ENSG00000166224,ENSG00000166228,ENSG00000166275,ENSG00000166321,ENSG00000166415,ENSG00000166965,ENSG00000167085,ENSG00000167840,ENSG00000168297,ENSG00000168944,ENSG00000168993,ENSG00000169230,ENSG00000169750,ENSG00000170606,ENSG00000171262,ENSG00000171700,ENSG00000174903,ENSG00000176920,ENSG00000179344,ENSG00000180176,ENSG00000183023,ENSG00000183049,ENSG00000183508,ENSG00000184110,ENSG00000185518,ENSG00000185615,ENSG00000186088,ENSG00000186197,ENSG00000186648,ENSG00000186792,ENSG00000196154,ENSG00000196220,ENSG00000196378,ENSG00000196655,ENSG00000196683,ENSG00000196968,ENSG00000197165,ENSG00000197457,ENSG00000204264,ENSG00000204472,ENSG00000204632,ENSG00000205609,ENSG00000214530,ENSG00000250021,ENSG00000256053,ENSG00000256269,ENSG00000269190,ENSG00000273611	cytoplasm (GO:0005737)	0.73822	SNX11, IBTK, CEP68, ANGEL1, WWTR1, RRP12, USP36, ITIH4, DDX20, IGF2BP2, ST6GAL1, HACD3, WSCD2, FKBP7, SCTR, FAM234B, ERO1B, KLHL42, CDIP1, RGS17, XBP1, SAMM50, SIRPB1, MAP1LC3A, RBL2, PDCD5, AP1S1, C1GALT1, YKT6, PLEKHA1, NAGLU, MADD, PACRG, PDE8B, SMC4, GALNT3, RAB29, ZNF205, NPY, SPATS2, FOXA2, RNF6, GAD1, MYO5C, IVD, VPS13C, PGAP6, TOMM40, ACTR10, GRSF1, LPIN3, PTGFRN, FADS2, P2RX4, TMBIM1, DGKB, CALCOCO2, TUBGCP4, G3BP2, ULK3, NPC1, WDR45B, SIRT3, ECE2, ADHFE1, HAUS6, SEC16A, HSD17B12, FADS1, SIDT2, ABCB9, ACSL1, DST, ARL14EP, NUS1, MARVELD1, SAXO1, MPV17L, SYN2, STEAP2, AP3S2, FAIM, LSS, MCM3AP, GPSM1, RPL8, AXDND1, NOSTRIN, SLC4A1AP, RPL39L, CAMLG, DEUP1, STOX1, SGPL1, PCBD1, BORCS7, NUDT13, WDR72, RCCD1, PHB1, ZNF232, PXK, CEP120, CPLX1, PRELID1, RAC3, HSPA4, FAM98B, RGS19, RAB1B, FUT2, HLA-DQB1, TH, SLC8A1, CAMK1D, TENT5C, EIF3C, SV2B, PDIA2, GSAP, EDARADD, CARMIL3, HYAL3, S100A4, SRGAP3, ZNF34, TRAPPC4, TOMM7, FUT11, SULT1A2, STMN3, PSMB8, AIF1, HLA-G, EIF3CL, STARD10, ARPIN-AP3S2, COA8, HMBS, FBXO17, ZNHIT3	1

### Sheet: S12. T2D enrichment inc. expr.
term_name	p_value	term_size	query_size	intersection_size	precision	recall	term_id	source	effective_domain_size	source_order	parents	evidence_codes	intersection	description	GeneRatio	leading	Index
organelle membrane	0.0153156	3770	110	36	0.327273	0.00954907	GO:0031090	GO:CC	22097	1045	GO:0016020|GO:0043227	IEA,IDA TAS IEA,ISS IEA,TAS,IDA,HDA IEA,TAS,IEA,IDA ISS TAS IEA,IDA IBA IEA,IEA,IDA TAS IEA,IDA,IDA IEA,IEA,IEA,IDA IBA TAS NAS IEA,IEA,IBA IEA,TAS,IDA IBA TAS IEA,TAS NAS IEA,TAS NAS,IEA,IEA,IDA NAS IEA,NAS IEA,IDA IPI TAS IEA,TAS IEA,IBA TAS IEA,IEA,IDA IEA,IDA HDA TAS IEA,ISS TAS IEA,TAS IEA,IDA IEA	ENSG00000052749,ENSG00000073849,ENSG00000075035,ENSG00000106392,ENSG00000127870,ENSG00000129925,ENSG00000132793,ENSG00000134247,ENSG00000145194,ENSG00000148396,ENSG00000157823,ENSG00000160285,ENSG00000160294,ENSG00000160360,ENSG00000179344,ENSG00000183426,ENSG00000196683,ENSG00000250021,ENSG00000086619,ENSG00000101307,ENSG00000101460,ENSG00000106367,ENSG00000128683,ENSG00000128928,ENSG00000151914,ENSG00000164615,ENSG00000166275,ENSG00000167085,ENSG00000176920,ENSG00000185518,ENSG00000196968,ENSG00000074696,ENSG00000135926,ENSG00000149485,ENSG00000106636,ENSG00000157214	organelle membrane (GO:0031090)	0.327273	RRP12, ST6GAL1, HACD3, WSCD2, ERO1B, SIRPB1, MAP1LC3A, AP1S1, C1GALT1, YKT6, RNF6, GAD1, IVD, PGAP6, LPIN3, PTGFRN, TMBIM1, ECE2, SEC16A, FADS1, DST, STEAP2, AP3S2, LSS, MCM3AP, GPSM1, CAMLG, BORCS7, PHB1, FUT2, HLA-DQB1, NPIPA1, SV2B, TOMM7, FUT11, ARPIN-AP3S2	2
cytoplasm	0.0127771	12345	110	82	0.745455	0.00664237	GO:0005737	GO:CC	22097	309	GO:0005622|GO:0110165	IDA IBA IEA,IDA IEA,IDA,IDA IBA TAS IEA,IDA,IDA IBA TAS IEA,ISS IEA,ISS IEA,IDA,TAS IEA,TAS,IDA IBA IEA,TAS,IDA TAS IEA,IDA IBA IEA,HDA IEA,TAS,IEA,IDA IEA,IDA ISS TAS IEA,IDA ISS IBA TAS IEA,IDA IEA,IDA NAS IEA,IDA TAS IEA,IDA HDA IBA IEA,IDA IEA,IDA IEA,ISS IBA NAS IEA,IEA,IDA IBA IEA,IBA TAS IEA,IDA IBA IEA,IEA,IDA IBA IEA,IDA IEA,IDA IPI IBA TAS IEA,IBA TAS IEA,IDA IBA IEA,IDA IEA,IDA,IDA IBA TAS NAS IEA,IBA IEA,IEA,IBA TAS IEA,IDA IEA,IDA IPI IBA TAS IEA,IEA,IBA TAS IEA,TAS,IDA IBA TAS IEA,IDA,IDA TAS NAS IEA,IEA,IEA,IBA TAS IEA,IDA ISS IBA TAS NAS IEA,IDA IBA IEA,IDA IBA TAS IEA,IEA,IDA IPI IBA NAS IEA,NAS IEA,ISS TAS IEA,IDA IBA IEA,IDA,IDA IPI HDA IBA TAS IEA,IEA,TAS IEA,ISS IBA TAS IEA,TAS IEA,IDA IBA IEA,IEA,IDA ISS IEA,IBA TAS IEA,IDA IEA,IDA IBA TAS IEA,IDA HDA IBA TAS IEA,IDA TAS IEA,ISS TAS IEA,IBA TAS IEA,IDA ISS IBA TAS IEA,IDA IBA TAS IEA,IDA IBA IEA	ENSG00000002919,ENSG00000011523,ENSG00000013523,ENSG00000018408,ENSG00000052749,ENSG00000073849,ENSG00000075035,ENSG00000079150,ENSG00000080293,ENSG00000087448,ENSG00000106392,ENSG00000107679,ENSG00000113231,ENSG00000113810,ENSG00000127870,ENSG00000129925,ENSG00000132793,ENSG00000134247,ENSG00000136267,ENSG00000145194,ENSG00000148396,ENSG00000152219,ENSG00000157823,ENSG00000160285,ENSG00000160294,ENSG00000160360,ENSG00000162779,ENSG00000163923,ENSG00000165325,ENSG00000165730,ENSG00000168993,ENSG00000170606,ENSG00000179344,ENSG00000183049,ENSG00000183508,ENSG00000184110,ENSG00000185615,ENSG00000186088,ENSG00000186648,ENSG00000196378,ENSG00000196683,ENSG00000205609,ENSG00000250021,ENSG00000256269,ENSG00000273611,ENSG00000064703,ENSG00000084444,ENSG00000086619,ENSG00000101307,ENSG00000101460,ENSG00000103479,ENSG00000106367,ENSG00000122386,ENSG00000125798,ENSG00000128683,ENSG00000128928,ENSG00000141580,ENSG00000151914,ENSG00000155254,ENSG00000164615,ENSG00000166275,ENSG00000166321,ENSG00000166415,ENSG00000166965,ENSG00000167085,ENSG00000168944,ENSG00000176920,ENSG00000185518,ENSG00000186197,ENSG00000196154,ENSG00000196968,ENSG00000204472,ENSG00000269190,ENSG00000074696,ENSG00000110514,ENSG00000135926,ENSG00000142082,ENSG00000149485,ENSG00000197165,ENSG00000106636,ENSG00000140474,ENSG00000157214	cytoplasm (GO:0005737)	0.745455	SNX11, CEP68, ANGEL1, WWTR1, RRP12, DDX20, ST6GAL1, HACD3, WSCD2, FKBP7, SCTR, FAM234B, ERO1B, KLHL42, SIRPB1, MAP1LC3A, RBL2, AP1S1, C1GALT1, YKT6, PLEKHA1, MADD, PDE8B, SMC4, ZNF205, FOXA2, RNF6, GAD1, IVD, PGAP6, LPIN3, PTGFRN, TMBIM1, DGKB, ULK3, WDR45B, SIRT3, ECE2, SEC16A, FADS1, DST, ARL14EP, MARVELD1, STEAP2, AP3S2, LSS, MCM3AP, GPSM1, AXDND1, RPL39L, CAMLG, DEUP1, STOX1, BORCS7, NUDT13, WDR72, RCCD1, PHB1, CEP120, CPLX1, HSPA4, FUT2, HLA-DQB1, CAMK1D, TENT5C, EIF3C, SV2B, PDIA2, GSAP, EDARADD, CARMIL3, S100A4, ZNF34, TOMM7, FUT11, SULT1A2, AIF1, EIF3CL, ARPIN-AP3S2, HMBS, FBXO17, ZNHIT3	1

### Sheet: S13. T2D enrichment dec. expr.
term_name	p_value	term_size	query_size	intersection_size	precision	recall	term_id	source	effective_domain_size	source_order	parents	evidence_codes	intersection	description	GeneRatio	leading	Index
Sebaleic acid formation and metabolism	0.0242073	5	36	2	0.0555556	0.4	WP:WP5315	WP	8286	748	WP:000000	WP,WP	ENSG00000134824,ENSG00000151726	Sebaleic acid formation and metabolism (WP:WP5315)	0.0555556	FADS2, ACSL1	11
vacuole	0.0313587	855	85	12	0.141176	0.0140351	GO:0005773	GO:CC	22097	340	GO:0005737|GO:0043231	TAS IEA,IDA IEA,TAS,IDA HDA IEA,IDA HDA ISS TAS IEA,IDA IBA IEA,IDA IBA IEA,IDA HDA IEA,IDA IBA IEA,IDA HDA TAS IEA,IDA,IDA IEA	ENSG00000108784,ENSG00000117280,ENSG00000131966,ENSG00000135124,ENSG00000141458,ENSG00000149577,ENSG00000089486,ENSG00000135926,ENSG00000136436,ENSG00000150967,ENSG00000186792,ENSG00000129003	vacuole (GO:0005773)	0.141176	CDIP1, NAGLU, RAB29, VPS13C, ACTR10, P2RX4, TMBIM1, CALCOCO2, NPC1, SIDT2, ABCB9, HYAL3	10
extracellular exosome	0.0353246	2109	85	20	0.235294	0.00948317	GO:0070062	GO:CC	22097	2418	GO:0005615|GO:1903561	HDA,IDA HDA,HDA,HDA,HDA,HDA,HDA,HDA,HDA,HDA,HDA,HDA,HDA,HDA,HDA,HDA,HDA,HDA,HDA,HDA	ENSG00000100347,ENSG00000108784,ENSG00000115339,ENSG00000117280,ENSG00000128833,ENSG00000133116,ENSG00000135124,ENSG00000137731,ENSG00000141458,ENSG00000166228,ENSG00000168056,ENSG00000169750,ENSG00000176393,ENSG00000204264,ENSG00000135926,ENSG00000174903,ENSG00000182771,ENSG00000055955,ENSG00000105185,ENSG00000129003	extracellular exosome (GO:0070062)	0.235294	ITIH4, SAMM50, PDCD5, NAGLU, GALNT3, RAB29, MYO5C, VPS13C, KL, P2RX4, TMBIM1, FXYD2, NPC1, PCBD1, LTBP3, RAC3, RAB1B, RNPEP, GRID1, PSMB8	6
extracellular vesicle	0.0412385	2133	85	20	0.235294	0.00937647	GO:1903561	GO:CC	22097	3690	GO:0031982|GO:0065010	HDA,IDA HDA,HDA,HDA,HDA,HDA,HDA,HDA,HDA,HDA,HDA,HDA,HDA,HDA,HDA,HDA,HDA,HDA,HDA,HDA	ENSG00000100347,ENSG00000108784,ENSG00000115339,ENSG00000117280,ENSG00000128833,ENSG00000133116,ENSG00000135124,ENSG00000137731,ENSG00000141458,ENSG00000166228,ENSG00000168056,ENSG00000169750,ENSG00000176393,ENSG00000204264,ENSG00000135926,ENSG00000174903,ENSG00000182771,ENSG00000055955,ENSG00000105185,ENSG00000129003	extracellular vesicle (GO:1903561)	0.235294	ITIH4, SAMM50, PDCD5, NAGLU, GALNT3, RAB29, MYO5C, VPS13C, KL, P2RX4, TMBIM1, FXYD2, NPC1, PCBD1, LTBP3, RAC3, RAB1B, RNPEP, GRID1, PSMB8	7
extracellular organelle	0.0415029	2134	85	20	0.235294	0.00937207	GO:0043230	GO:CC	22097	1882	GO:0005576|GO:0043226	HDA,IDA HDA,HDA,HDA,HDA,HDA,HDA,HDA,HDA,HDA,HDA,HDA,HDA,HDA,HDA,HDA,HDA,HDA,HDA,HDA	ENSG00000100347,ENSG00000108784,ENSG00000115339,ENSG00000117280,ENSG00000128833,ENSG00000133116,ENSG00000135124,ENSG00000137731,ENSG00000141458,ENSG00000166228,ENSG00000168056,ENSG00000169750,ENSG00000176393,ENSG00000204264,ENSG00000135926,ENSG00000174903,ENSG00000182771,ENSG00000055955,ENSG00000105185,ENSG00000129003	extracellular organelle (GO:0043230)	0.235294	ITIH4, SAMM50, PDCD5, NAGLU, GALNT3, RAB29, MYO5C, VPS13C, KL, P2RX4, TMBIM1, FXYD2, NPC1, PCBD1, LTBP3, RAC3, RAB1B, RNPEP, GRID1, PSMB8	8
extracellular membrane-bounded organelle	0.0415029	2134	85	20	0.235294	0.00937207	GO:0065010	GO:CC	22097	2398	GO:0043227|GO:0043230	HDA,IDA HDA,HDA,HDA,HDA,HDA,HDA,HDA,HDA,HDA,HDA,HDA,HDA,HDA,HDA,HDA,HDA,HDA,HDA,HDA	ENSG00000100347,ENSG00000108784,ENSG00000115339,ENSG00000117280,ENSG00000128833,ENSG00000133116,ENSG00000135124,ENSG00000137731,ENSG00000141458,ENSG00000166228,ENSG00000168056,ENSG00000169750,ENSG00000176393,ENSG00000204264,ENSG00000135926,ENSG00000174903,ENSG00000182771,ENSG00000055955,ENSG00000105185,ENSG00000129003	extracellular membrane-bounded organelle (GO:0065010)	0.235294	ITIH4, SAMM50, PDCD5, NAGLU, GALNT3, RAB29, MYO5C, VPS13C, KL, P2RX4, TMBIM1, FXYD2, NPC1, PCBD1, LTBP3, RAC3, RAB1B, RNPEP, GRID1, PSMB8	9
bounding membrane of organelle	0.0211419	2203	85	21	0.247059	0.00953246	GO:0098588	GO:CC	22097	3216	GO:0031090	IDA IPI IMP HDA NAS IEA,TAS,IDA HDA IEA,IDA HDA TAS IEA,IDA IEA,TAS IEA,IBA,IDA,IDA IBA IEA,IDA ISS IBA TAS NAS IEA,IDA HDA TAS IEA,IEA,IDA HDA TAS IEA,IEA,ISS IBA IEA,TAS,IEA,IDA TAS IEA,TAS,ISS IEA,IDA IEA	ENSG00000100347,ENSG00000115339,ENSG00000135124,ENSG00000141458,ENSG00000149577,ENSG00000151726,ENSG00000168297,ENSG00000180176,ENSG00000089486,ENSG00000130204,ENSG00000135926,ENSG00000136436,ENSG00000150967,ENSG00000156968,ENSG00000157152,ENSG00000174903,ENSG00000196655,ENSG00000204632,ENSG00000163072,ENSG00000186792,ENSG00000129003	bounding membrane of organelle (GO:0098588)	0.247059	CDIP1, SAMM50, GALNT3, VPS13C, TOMM40, P2RX4, TMBIM1, CALCOCO2, NPC1, SIDT2, ABCB9, ACSL1, MPV17L, SYN2, NOSTRIN, PXK, RAB1B, TH, HYAL3, TRAPPC4, HLA-G	5
vesicle	0.000585575	4004	85	34	0.4	0.00849151	GO:0031982	GO:CC	22097	1228	GO:0043227	HDA,IDA HDA,IDA IBA IEA,HDA,IDA HDA IBA IEA,HDA IBA,TAS,HDA,HDA,HDA,HDA IEA,HDA,HDA,IBA,HDA IBA,IEA,HDA,IDA IEA,HDA,IDA IBA IEA,ISS IEA,IDA HDA TAS IEA,IEA,IDA,ISS IBA IEA,HDA TAS,HDA,ISS NAS IEA,IDA TAS IEA,HDA TAS,HDA,TAS IEA,IDA ISS IBA IEA,IDA HDA IEA	ENSG00000100347,ENSG00000108784,ENSG00000112530,ENSG00000115339,ENSG00000117280,ENSG00000128833,ENSG00000131966,ENSG00000133116,ENSG00000135124,ENSG00000137731,ENSG00000141458,ENSG00000166228,ENSG00000168056,ENSG00000168297,ENSG00000169750,ENSG00000171700,ENSG00000176393,ENSG00000180176,ENSG00000204264,ENSG00000089486,ENSG00000122585,ENSG00000135926,ENSG00000136436,ENSG00000137822,ENSG00000157152,ENSG00000174903,ENSG00000182771,ENSG00000196655,ENSG00000204632,ENSG00000055955,ENSG00000105185,ENSG00000163072,ENSG00000186792,ENSG00000129003	vesicle (GO:0031982)	0.4	ITIH4, CDIP1, SAMM50, PDCD5, NAGLU, PACRG, GALNT3, RAB29, NPY, MYO5C, VPS13C, ACTR10, KL, P2RX4, TMBIM1, CALCOCO2, FXYD2, TUBGCP4, NPC1, SYN2, NOSTRIN, PCBD1, LTBP3, PXK, RAC3, RGS19, RAB1B, RNPEP, TH, GRID1, HYAL3, TRAPPC4, PSMB8, HLA-G	4
transport	0.000144088	4350	83	39	0.46988	0.00896552	GO:0006810	GO:BP	21031	2519	GO:0051234	IEA,IEA,IDA IBA NAS,IEA,IMP IBA IEA,IBA,IBA,IDA IMP ISS IBA NAS IEA,ISS ISO NAS IEA,IEA,IDA IMP ISS IBA IEA,IDA IBA IEA,IDA IMP ISS IEA,IGI IEA,IDA IBA TAS IEA,ISS IBA,IBA,IMP,IBA IEA,IEA,IEA,IBA IEA,IDA,IDA ISS IEA,IBA NAS IEA,IDA IBA IEA,IDA,ISS IBA IEA,IEA,IDA IBA IEA,IGI IBA IEA,IEA,IDA IMP IGI ISS IBA TAS IEA,IMP IBA NAS IEA,IDA IMP,IMP,IEA,ISS IEA,IBA TAS IEA	ENSG00000011028,ENSG00000073792,ENSG00000100347,ENSG00000108784,ENSG00000117280,ENSG00000128833,ENSG00000131966,ENSG00000135124,ENSG00000137731,ENSG00000138757,ENSG00000141458,ENSG00000149577,ENSG00000151726,ENSG00000153989,ENSG00000155465,ENSG00000168297,ENSG00000169750,ENSG00000173175,ENSG00000173826,ENSG00000180176,ENSG00000214530,ENSG00000221955,ENSG00000005700,ENSG00000100219,ENSG00000130204,ENSG00000150967,ENSG00000156968,ENSG00000157152,ENSG00000162944,ENSG00000169230,ENSG00000174903,ENSG00000182771,ENSG00000183023,ENSG00000196655,ENSG00000256053,ENSG00000105185,ENSG00000163072,ENSG00000186792,ENSG00000129003	transport (GO:0006810)	0.46988	IBTK, MRC2, IGF2BP2, XBP1, SAMM50, PDCD5, NAGLU, RAB29, MYO5C, VPS13C, TOMM40, ACTR10, P2RX4, FXYD2, G3BP2, NPC1, SIDT2, ABCB9, ACSL1, NUS1, SLC7A7, MPV17L, SYN2, RFTN2, NOSTRIN, PXK, PRELID1, RAC3, ADCY5, KCNH6, RAB1B, TH, GRID1, SLC8A1, HYAL3, TRAPPC4, STARD10, SLC12A8, COA8	3
establishment of localization	0.0010856	4881	83	40	0.481928	0.00819504	GO:0051234	GO:BP	21031	14032	GO:0051179	IEA,IEA,IDA IBA NAS,IEA,IMP IBA IEA,IBA,IBA,IDA IMP ISS IBA NAS IEA,ISS ISO NAS IEA,IEA,IDA IMP ISS IBA IEA,IDA IBA IEA,IDA IMP ISS IEA,IGI IEA,IDA IBA TAS IEA,ISS IBA,IBA,IMP,IBA IEA,IEA,IEA,IBA IEA,IDA,HMP,IDA ISS IEA,IMP IGI ISS IBA NAS IEA,IDA IBA IEA,IDA,ISS IBA IEA,IEA,IDA IBA IEA,IGI IBA IEA,IEA,IDA IMP IGI ISS IBA TAS IEA,IMP IBA NAS IEA,IDA IMP,IMP,IEA,ISS IEA,IBA TAS IEA	ENSG00000011028,ENSG00000073792,ENSG00000100347,ENSG00000108784,ENSG00000117280,ENSG00000128833,ENSG00000131966,ENSG00000135124,ENSG00000137731,ENSG00000138757,ENSG00000141458,ENSG00000149577,ENSG00000151726,ENSG00000153989,ENSG00000155465,ENSG00000168297,ENSG00000169750,ENSG00000173175,ENSG00000173826,ENSG00000180176,ENSG00000214530,ENSG00000221955,ENSG00000005700,ENSG00000055483,ENSG00000100219,ENSG00000130204,ENSG00000150967,ENSG00000156968,ENSG00000157152,ENSG00000162944,ENSG00000169230,ENSG00000174903,ENSG00000182771,ENSG00000183023,ENSG00000196655,ENSG00000256053,ENSG00000105185,ENSG00000163072,ENSG00000186792,ENSG00000129003	establishment of localization (GO:0051234)	0.481928	IBTK, MRC2, USP36, IGF2BP2, XBP1, SAMM50, PDCD5, NAGLU, RAB29, MYO5C, VPS13C, TOMM40, ACTR10, P2RX4, FXYD2, G3BP2, NPC1, SIDT2, ABCB9, ACSL1, NUS1, SLC7A7, MPV17L, SYN2, RFTN2, NOSTRIN, PXK, PRELID1, RAC3, ADCY5, KCNH6, RAB1B, TH, GRID1, SLC8A1, HYAL3, TRAPPC4, STARD10, SLC12A8, COA8	2
localization	0.00362126	5520	83	42	0.506024	0.0076087	GO:0051179	GO:BP	21031	14002	GO:0008150	IEA,IEA,IDA IBA NAS,IEA,IEA,IMP ISS IBA IEA,IBA,IBA,IDA IMP ISS IBA NAS IEA,ISS ISO NAS IEA,NAS IEA,IDA IMP ISS IBA IEA,IDA IBA IEA,IDA IMP ISS IEA,IGI IEA,IDA IBA TAS IEA,ISS IBA,IBA,IMP,IBA IEA,IEA,IEA,IBA IEA,IDA,HMP,IDA ISS IEA,IMP IGI ISS IBA NAS IEA,IMP,IDA IBA IEA,IDA,ISS IBA IEA,IEA,IDA IBA IEA,IGI IBA IEA,IEA,IDA IMP IGI ISS IBA TAS IEA,IMP IBA NAS IEA,IDA IMP,IMP,IEA,ISS IEA,IBA TAS IEA	ENSG00000011028,ENSG00000073792,ENSG00000100347,ENSG00000108784,ENSG00000112530,ENSG00000117280,ENSG00000128833,ENSG00000131966,ENSG00000135124,ENSG00000137731,ENSG00000138757,ENSG00000141458,ENSG00000149577,ENSG00000151726,ENSG00000153989,ENSG00000155465,ENSG00000168297,ENSG00000169750,ENSG00000173175,ENSG00000173826,ENSG00000180176,ENSG00000214530,ENSG00000221955,ENSG00000005700,ENSG00000055483,ENSG00000100219,ENSG00000130204,ENSG00000135926,ENSG00000150967,ENSG00000156968,ENSG00000157152,ENSG00000162944,ENSG00000169230,ENSG00000174903,ENSG00000182771,ENSG00000183023,ENSG00000196655,ENSG00000256053,ENSG00000105185,ENSG00000163072,ENSG00000186792,ENSG00000129003	localization (GO:0051179)	0.506024	IBTK, MRC2, USP36, IGF2BP2, XBP1, SAMM50, PDCD5, NAGLU, PACRG, RAB29, MYO5C, VPS13C, TOMM40, ACTR10, P2RX4, TMBIM1, FXYD2, G3BP2, NPC1, SIDT2, ABCB9, ACSL1, NUS1, SLC7A7, MPV17L, SYN2, RFTN2, NOSTRIN, PXK, PRELID1, RAC3, ADCY5, KCNH6, RAB1B, TH, GRID1, SLC8A1, HYAL3, TRAPPC4, STARD10, SLC12A8, COA8	1
